# Maternal smoking DNA methylation risk score associated with health outcomes in offspring of European and South Asian ancestry

**DOI:** 10.1101/2023.09.24.23295907

**Authors:** Wei Q. Deng, Nathan Cawte, Natalie Campbell, Sandi M. Azab, Russell J de Souza, Amel Lamri, Katherine M. Morrison, Stephanie A. Atkinson, Padmaja Subbarao, Stuart E. Turvey, Theo J. Moraes, Koon K. Teo, Piush Mandhane, Meghan B. Azad, Elinor Simons, Guillaume Pare, Sonia S. Anand

## Abstract

Maternal smoking has been linked to adverse health outcomes in newborns but the extent to which it impacts newborn health has not been quantified through an aggregated cord blood DNA methylation (DNAm) score. Here we examine the feasibility of using cord blood DNAm scores leveraging large external studies as discovery samples to capture the epigenetic signature of maternal smoking and its influence on newborns in White European and South Asian populations. We first examined association between individual CpGs and cigarette smoking during pregnancy, smoking exposure in two White European birth cohorts (n = 744). Several previously reported genes for maternal smoking were supported, with the strongest and most consistent signal from the *GFI1* gene (6 CpGs with *p* < 5×10^-5^). Leveraging established CpGs for maternal smoking, we constructed a cord blood epigenetic score of maternal smoking that was validated in one of the European-origin cohorts (n = 347). This score was then tested for association with smoking status, secondary smoking exposure during pregnancy, and health outcomes in offspring measured after birth in an independent white European (n = 397) and a South Asian birth cohort (n = 504). The epigenetic maternal smoking score was strongly associated with smoking status during pregnancy (OR=1.09 [1.07,1.10], *p*=5.5×10^-33^) and more hours of self-reported smoking exposure per week (1.93 [1.27, 2.58], *p*=7.8×10^-9^) in White Europeans, but not with self-reported exposure (*p* > 0.05) in South Asians. The same score was consistently associated with a smaller birth size (−0.37±0.12 cm, *p*=0.0023) in the South Asian cohort and a lower birth weight (−0.043±0.013kg, *p*=0.0011) in the combined cohorts. This cord blood epigenetic score can help identify babies exposed to maternal smoking and assess its long-term impact on growth. Notably, these results indicate a consistent association between the DNAm signature of maternal smoking and a small body size and low birthweight in newborns, in both white European mothers who exhibited some amount of smoking and in South Asian mothers who themselves were not active smokers.

## Supplementary Table for "Maternal smoking DNA methylation risk score associated with health outcomes in offspring of European and South Asian ancestry"

### Sheet: Suppl1-QC-probes
QC Step	Description	# Samples Removed			# Probes Removed
		START-HM450K	FAMILY-EPIC	CHILD-HM450K	START-HM450K	FAMILY-EPIC	CHILD-HM450K
Initial Sample Count	Total number of samples	1013	1710	3263	--	--	--
Samples with cord blood methylation	Total number of prcoessed samples before QC	506	477	491	--	--	--
Sample Call Rate	Samples with a call rate < 90%	1	34	5	--	--	--
Sex Mismatch	Samples with a mismatch between reported and methylation-inferred sex	1	1	1	--	--	--
Sample Relatedness	Samples identified as unexpectedly related (e.g., duplicated or twin samples)	0	31	0	--	--	--
Sample ancestry	Samples identified as non-European in European cohorts or non-SA in SA cohort	0	0	135	--	--	--
Final Sample Count	Total number of samples after QC	504	411	352
Initial Probe Count	Total number of probes before QC	--	--	--	486426	4609	486426
Preprocessing QC	Probes with detection threhsold p-value < 0.05, duplicated probes,				64859	3018	64886
Probe Call Rate	Probes with a call rate < 90%	--	--	--	12769	49	16479
Cross-reactive Probes	Probes known to be cross-reactive	--	--	--	2803	8	2707
SNP Probes	Probes known to contain SNPs	--	--	--	44761	358	44241
non-Informative Probes	Probes that were hyper or hypomethylated in all samples	--	--	--	142252	60	158063
Final Probe Count	Total number of probes after QC	--	--	--	218982	2544	200050
Final Probe Count Common	Total number of probes after QC that are common to all cohorts	--	--	--	2112	2112	2112

### Sheet: Suppl2-SampleCharacteristics
		CHILD	FAMILY	START	ANOVA F-test or Chi-squared test P-value for differences
		(N=3263)	(N=914)	(N=1012)
Mother	Smoking History
	never smoked	2292 (70.2%)	548 (60.0%)	1005 (99.3%)	<0.001*
	quit before this pregnancy	610 (18.7%)	126 (13.8%)	2 (0.2%)
	quit during this pregnancy	138 (4.2%)	141 (15.4%)	2 (0.2%)
	currently smoking	108 (3.3%)	56 (6.1%)	0 (0%)
	Missing	115 (3.5%)	43 (4.7%)	3 (0.3%)
	Smoking Exposure (hr/week)
	Mean (SD)	1.31 (± 9.69)	2.72 (± 13.59)	0.30 (± 2.63)	<0.001
	Missing	249 (7.6%)	12 (1.3%)	54 (5.3%)
	Gestational Diabetes Mellitus
	Yes	111 (3.4%)	153 (16.7%)	364 (36.0%)	<0.001
	No	3146 (96.4%)	761 (83.3%)	642 (63.4%)
	Missing	6 (0.2%)		6 (0.6%)
	Years of Education				<0.001
	Mean (SD)	16.58 (± 3.01)	16.90 (± 3.35)	15.94 (± 2.48)
	Missing	141 (4.3%)	5 (0.5%)	1 (0.1%)
	Mother's Age
	Mean (SD)	32.13 (± 4.69)	32.15 (± 5.15)	30.23 (± 3.95)	<0.001
	Missing	98 (3.0%)
	Parity
	Mean (SD)	0.68 (± 0.86)	0.82 (± 1.0)	0.80 (± 0.82)	<0.001
	Missing	54 (1.7%)	0 (0%)	20 (2.0%)
	Pre-pregnancy BMI (kg/m2)
	Mean (SD)	24.33 (± 5.17)	26.61 (± 6.54)	23.84 (± 4.53)	<0.001
	Missing	1177 (36.1%)	32 (3.5%)	3 (0.3%)
	Newborn Sex
	Male	1717 (52.6%)	460 (50.3%)	497 (49.1%)	0.18
	Female	1546 (47.4%)	454 (49.7%)	515 (50.9%)
	Missing			11 (1.1%)
	Plant Based Diet
	Mean (SD)	-0.48 (± 0.49)	0.21 (± 0.69)	1.40 (± 1.10)
	Missing	295 (9.0%)	84 (9.2%)	51 (5.0%)	<0.001
	Health Conscious Diet
	Mean (SD)	0.32 (± 0.96)	-0.75 (± 0.73)	-0.42 (± 0.80)
	Missing	295 (9.0%)	84 (9.2%)	51 (5.0%)	<0.001
	Western Diet
	Mean (SD)	-0.13 (± 0.78)	1.06 (± 1.21)	-0.56 (± 0.62)
	Missing	295 (9.0%)	84 (9.2%)	51 (5.0%)	<0.001
Newborn	Gestational Age (weeks)
	Mean (SD)	39.53 (± 1.35)	38.87 (± 2.15)	39.14 (± 1.50)
	Missing	65 (2.0%)	0 (0%)	11 (1.1%)	<0.001
	Birth Length (cm)
	Mean (SD)	51.46 (± 2.58)	49.59 (± 2.89)	51.06 (± 2.66)
	Missing	676 (20.7%)	45 (4.9%)	40 (4.0%)	<0.001
	Birth Weight (kg)
	Mean (SD)	3.45 (± 0.48)	3.36 (± 0.64)	3.21 (± 0.49)
	Missing	69 (2.1%)	1 (0.1%)	16 (1.6%)	<0.001
	* comparison for CHILD and FAMILY only

### Sheet: Suppl3-summary-results
	CHILD-HM450K	FAMILY-GMEL	START-HM450	Combined European cohorts	Combined all cohorts
Maternal and Children Outcomes	(N=352)	(N=411)	(N=504)	(N=763)	(N=1267)
Maternal Smoking (Current Smoker)	EWAS	targeted EWAS	–	meta-analysis targeted EWAS	–
Maternal Smoking (Ever Smoker)	EWAS	targeted EWAS	–	meta-analysis targeted EWAS	–
Smoking Exposure (hr/week)	EWAS	targeted EWAS	–	meta-analysis targeted EWAS	–
Maternal Smoking History (Continuous)	MRS validated	MRS tested	MRS tested	–	–
Smoking Exposure (hr/week)	MRS tested	MRS tested	–	meta-analysis MRS association	–
Mode of delivery (Emergency C-section - Y vs. N)	–	MRS-association	MRS-association	–	meta-analysis MRS association
Gestational Age (weeks)	MRS-association	MRS-association	MRS-association	–	meta-analysis MRS association
Birth Length (cm)	MRS-association	MRS-association	MRS-association	–	meta-analysis MRS association
Birth Weight (kg)	MRS-association	MRS-association	MRS-association	–	meta-analysis MRS association
1-year Height (cm)	MRS-association	MRS-association	MRS-association	–	meta-analysis MRS association
1-year Weight (kg)	MRS-association	MRS-association	MRS-association	–	meta-analysis MRS association
1-year Smoking exposure (hr/week)	MRS-association	–	–	–	–
2-year Height (cm)	MRS-association	MRS-association	MRS-association	–	meta-analysis MRS association
2-year Weight (kg)	MRS-association	MRS-association	MRS-association	–	meta-analysis MRS association
3-year Height (cm)	MRS-association	MRS-association	MRS-association	–	meta-analysis MRS association
3-year Weight (kg)	–	–	MRS-association	–	meta-analysis MRS association
3-year BMI (kg/m2)	MRS-association	MRS-association	MRS-association	–	meta-analysis MRS association
3-year Hip circumference (cm)	MRS-association	MRS-association	MRS-association	–	meta-analysis MRS association
3-year Waist circumference (cm)	MRS-association	MRS-association	MRS-association	–	meta-analysis MRS association
3-year Skinfold thickness	MRS-association	MRS-association	MRS-association	–	meta-analysis MRS association
3-year Smoking exposure (hr/week)	–	MRS-association	MRS-association	–	meta-analysis MRS association
3-year Allergy (eczema, hay fever, wheeze, asthma, food allergy (egg, cow milk, soy, other))	–	MRS-association	MRS-association	–	meta-analysis MRS association
3-year Asthma	MRS-association	–	–	–	–
5-year Height (cm)	MRS-association	MRS-association	MRS-association	–	meta-analysis MRS association
5-year Weight (kg)	MRS-association	MRS-association	MRS-association	–	meta-analysis MRS association
5-year BMI (kg/m2)	MRS-association	MRS-association	MRS-association	–	meta-analysis MRS association
5-year Hip circumference (cm)	MRS-association	MRS-association	MRS-association	–	meta-analysis MRS association
5-year Waist circumference (cm)	MRS-association	MRS-association	MRS-association	–	meta-analysis MRS association
5-year Skinfold thickness	MRS-association	MRS-association	MRS-association	–	meta-analysis MRS association
5-year Smoking exposure (hr/week)	–	MRS-association	MRS-association	–	meta-analysis MRS association
5-year Allergy (eczema, hay fever, wheeze, asthma, food allergy (egg, cow milk, soy, other))	–	MRS-association	MRS-association	–	meta-analysis MRS association
5-year Asthma	MRS-association	–	–	–	–

### Sheet: Suppl4-external-scores
Trait	Source	CpGs	Weights
Maternal Smoking	Reese et al., 2017	cg00709966	-1.667
Maternal Smoking	Reese et al., 2017	cg02256631	-0.191
Maternal Smoking	Reese et al., 2017	cg02482603	2.706
Maternal Smoking	Reese et al., 2017	cg04103532	1.786
Maternal Smoking	Reese et al., 2017	cg04180046	14.027
Maternal Smoking	Reese et al., 2017	cg04506190	2.318
Maternal Smoking	Reese et al., 2017	cg05549655	6.21
Maternal Smoking	Reese et al., 2017	cg05575921	-10.909
Maternal Smoking	Reese et al., 2017	cg08698721	1.142
Maternal Smoking	Reese et al., 2017	cg09743950	-6.33
Maternal Smoking	Reese et al., 2017	cg10799846	-4.963
Maternal Smoking	Reese et al., 2017	cg11864574	-0.37
Maternal Smoking	Reese et al., 2017	cg12186702	3.847
Maternal Smoking	Reese et al., 2017	cg13834112	1.514
Maternal Smoking	Reese et al., 2017	cg13893782	-0.963
Maternal Smoking	Reese et al., 2017	cg14179389	-6.304
Maternal Smoking	Reese et al., 2017	cg14351425	6.361
Maternal Smoking	Reese et al., 2017	cg14633298	5.05
Maternal Smoking	Reese et al., 2017	cg14743346	2.286
Maternal Smoking	Reese et al., 2017	cg17397069	-2.912
Maternal Smoking	Reese et al., 2017	cg19381766	5.245
Maternal Smoking	Reese et al., 2017	cg22154659	-0.773
Maternal Smoking	Reese et al., 2017	cg22802102	-0.254
Maternal Smoking	Reese et al., 2017	cg23304605	0.011
Maternal Smoking	Reese et al., 2017	cg25189904	-3.903
Maternal Smoking	Reese et al., 2017	cg25949550	-46.991
Maternal Smoking	Reese et al., 2017	cg26764244	-0.246
Maternal Smoking	Reese et al., 2017	cg27291468	0.836
PM10, 28 days	Gondalia et al., 2019	cg19004594	0.3125
PM10, 1 mon	Gondalia et al., 2019	cg24102420	-0.2
PM2.5–10, 1 mon	Gondalia et al., 2019	cg12124767	-0.185185
Maternal Smoking	Rauschert et al., 2020	cg00190355	-0.00708276
Maternal Smoking	Rauschert et al., 2020	cg00253658	0.0861112
Maternal Smoking	Rauschert et al., 2020	cg00320288	0.0124733
Maternal Smoking	Rauschert et al., 2020	cg00378510	-0.00507281
Maternal Smoking	Rauschert et al., 2020	cg00433296	-0.00456184
Maternal Smoking	Rauschert et al., 2020	cg00526336	-0.00824866
Maternal Smoking	Rauschert et al., 2020	cg00630991	0.0524961
Maternal Smoking	Rauschert et al., 2020	cg00769810	0.0446268
Maternal Smoking	Rauschert et al., 2020	cg00827210	-0.0573504
Maternal Smoking	Rauschert et al., 2020	cg00853853	-0.0536435
Maternal Smoking	Rauschert et al., 2020	cg00888479	-0.0316924
Maternal Smoking	Rauschert et al., 2020	cg01020413	0.0674846
Maternal Smoking	Rauschert et al., 2020	cg01055594	-0.0381938
Maternal Smoking	Rauschert et al., 2020	cg01079738	0.0119752
Maternal Smoking	Rauschert et al., 2020	cg01120509	0.0120467
Maternal Smoking	Rauschert et al., 2020	cg01261194	-0.0346429
Maternal Smoking	Rauschert et al., 2020	cg01272202	-0.0163701
Maternal Smoking	Rauschert et al., 2020	cg01359532	0.0208278
Maternal Smoking	Rauschert et al., 2020	cg01833485	-0.0754013
Maternal Smoking	Rauschert et al., 2020	cg01878708	0.0228864
Maternal Smoking	Rauschert et al., 2020	cg01881870	0.0249871
Maternal Smoking	Rauschert et al., 2020	cg01970407	0.0374665
Maternal Smoking	Rauschert et al., 2020	cg02825765	0.00247419
Maternal Smoking	Rauschert et al., 2020	cg02899190	-0.0123147
Maternal Smoking	Rauschert et al., 2020	cg03102841	0.0236318
Maternal Smoking	Rauschert et al., 2020	cg03152121	0.0110482
Maternal Smoking	Rauschert et al., 2020	cg03268942	0.0627321
Maternal Smoking	Rauschert et al., 2020	cg03278643	0.0816275
Maternal Smoking	Rauschert et al., 2020	cg03293507	0.0484407
Maternal Smoking	Rauschert et al., 2020	cg03354508	0.00833669
Maternal Smoking	Rauschert et al., 2020	cg03467001	0.00307421
Maternal Smoking	Rauschert et al., 2020	cg03593471	0.012303
Maternal Smoking	Rauschert et al., 2020	cg03814093	-0.0461333
Maternal Smoking	Rauschert et al., 2020	cg04038150	-0.000860758
Maternal Smoking	Rauschert et al., 2020	cg04147593	0.0104976
Maternal Smoking	Rauschert et al., 2020	cg04221877	0.033655
Maternal Smoking	Rauschert et al., 2020	cg04291079	0.0635754
Maternal Smoking	Rauschert et al., 2020	cg04598670	-0.0621862
Maternal Smoking	Rauschert et al., 2020	cg04645050	0.0246429
Maternal Smoking	Rauschert et al., 2020	cg05065239	0.0411512
Maternal Smoking	Rauschert et al., 2020	cg05204104	0.0517911
Maternal Smoking	Rauschert et al., 2020	cg05282518	0.00599245
Maternal Smoking	Rauschert et al., 2020	cg05308504	0.0353898
Maternal Smoking	Rauschert et al., 2020	cg05525649	0.00773006
Maternal Smoking	Rauschert et al., 2020	cg05575921	-0.0665052
Maternal Smoking	Rauschert et al., 2020	cg05634495	0.000763643
Maternal Smoking	Rauschert et al., 2020	cg05888252	-0.00202785
Maternal Smoking	Rauschert et al., 2020	cg05923197	0.0334611
Maternal Smoking	Rauschert et al., 2020	cg06070002	-0.040018
Maternal Smoking	Rauschert et al., 2020	cg06154311	-0.0567446
Maternal Smoking	Rauschert et al., 2020	cg06167719	0.014645
Maternal Smoking	Rauschert et al., 2020	cg06753281	0.0541321
Maternal Smoking	Rauschert et al., 2020	cg06814287	-0.00962159
Maternal Smoking	Rauschert et al., 2020	cg06871213	0.021141
Maternal Smoking	Rauschert et al., 2020	cg06941630	-0.0221433
Maternal Smoking	Rauschert et al., 2020	cg07313882	0.081353
Maternal Smoking	Rauschert et al., 2020	cg07339236	-0.0277733
Maternal Smoking	Rauschert et al., 2020	cg07796597	-0.0605842
Maternal Smoking	Rauschert et al., 2020	cg07815521	-0.0002059
Maternal Smoking	Rauschert et al., 2020	cg07996594	-0.0634397
Maternal Smoking	Rauschert et al., 2020	cg08026735	-0.00149612
Maternal Smoking	Rauschert et al., 2020	cg08463024	0.038393
Maternal Smoking	Rauschert et al., 2020	cg08474748	0.117115
Maternal Smoking	Rauschert et al., 2020	cg08950537	0.0220537
Maternal Smoking	Rauschert et al., 2020	cg09037894	0.0313309
Maternal Smoking	Rauschert et al., 2020	cg09238801	0.00559172
Maternal Smoking	Rauschert et al., 2020	cg09370806	-0.140141
Maternal Smoking	Rauschert et al., 2020	cg09671837	0.0817729
Maternal Smoking	Rauschert et al., 2020	cg09743950	-0.0123819
Maternal Smoking	Rauschert et al., 2020	cg09832244	-0.0275711
Maternal Smoking	Rauschert et al., 2020	cg09892273	0.0188258
Maternal Smoking	Rauschert et al., 2020	cg10169462	-0.0354742
Maternal Smoking	Rauschert et al., 2020	cg10265258	-0.0205713
Maternal Smoking	Rauschert et al., 2020	cg10296973	0.000529176
Maternal Smoking	Rauschert et al., 2020	cg10493162	0.0255943
Maternal Smoking	Rauschert et al., 2020	cg10523370	-0.00741936
Maternal Smoking	Rauschert et al., 2020	cg10704395	-0.0357588
Maternal Smoking	Rauschert et al., 2020	cg10974463	0.0687165
Maternal Smoking	Rauschert et al., 2020	cg10989214	1.07808e-05
Maternal Smoking	Rauschert et al., 2020	cg11069430	0.037053
Maternal Smoking	Rauschert et al., 2020	cg11207515	-0.179778
Maternal Smoking	Rauschert et al., 2020	cg11217193	0.0602696
Maternal Smoking	Rauschert et al., 2020	cg11429111	0.090896
Maternal Smoking	Rauschert et al., 2020	cg11613450	-0.0178873
Maternal Smoking	Rauschert et al., 2020	cg11641006	0.0634824
Maternal Smoking	Rauschert et al., 2020	cg11813497	0.0653901
Maternal Smoking	Rauschert et al., 2020	cg11864574	-0.0776012
Maternal Smoking	Rauschert et al., 2020	cg11902777	-0.0779649
Maternal Smoking	Rauschert et al., 2020	cg11950754	-0.00247346
Maternal Smoking	Rauschert et al., 2020	cg12043145	-0.00617909
Maternal Smoking	Rauschert et al., 2020	cg12065616	-0.0178336
Maternal Smoking	Rauschert et al., 2020	cg12097989	-0.00890455
Maternal Smoking	Rauschert et al., 2020	cg12150022	0.00238578
Maternal Smoking	Rauschert et al., 2020	cg12155547	-0.0531398
Maternal Smoking	Rauschert et al., 2020	cg13067553	0.0159681
Maternal Smoking	Rauschert et al., 2020	cg13083057	-0.0705165
Maternal Smoking	Rauschert et al., 2020	cg13184736	-0.0352412
Maternal Smoking	Rauschert et al., 2020	cg13399816	-0.0507583
Maternal Smoking	Rauschert et al., 2020	cg13496492	0.0019084
Maternal Smoking	Rauschert et al., 2020	cg13570656	0.138871
Maternal Smoking	Rauschert et al., 2020	cg13720395	0.0254485
Maternal Smoking	Rauschert et al., 2020	cg13810723	-0.0493698
Maternal Smoking	Rauschert et al., 2020	cg13822849	0.0905897
Maternal Smoking	Rauschert et al., 2020	cg13834112	0.0245476
Maternal Smoking	Rauschert et al., 2020	cg14092276	0.0255513
Maternal Smoking	Rauschert et al., 2020	cg14137381	0.0612814
Maternal Smoking	Rauschert et al., 2020	cg14150774	-0.00130874
Maternal Smoking	Rauschert et al., 2020	cg14157435	-0.0158858
Maternal Smoking	Rauschert et al., 2020	cg14178899	0.00127072
Maternal Smoking	Rauschert et al., 2020	cg14179389	-0.271718
Maternal Smoking	Rauschert et al., 2020	cg14381677	-0.0184796
Maternal Smoking	Rauschert et al., 2020	cg14429209	-0.00170246
Maternal Smoking	Rauschert et al., 2020	cg14508358	0.0442196
Maternal Smoking	Rauschert et al., 2020	cg14659662	-0.0187645
Maternal Smoking	Rauschert et al., 2020	cg14700531	-0.0164333
Maternal Smoking	Rauschert et al., 2020	cg14739664	-0.00270747
Maternal Smoking	Rauschert et al., 2020	cg14807565	0.00590445
Maternal Smoking	Rauschert et al., 2020	cg15090440	-0.00896815
Maternal Smoking	Rauschert et al., 2020	cg15127733	-0.0519351
Maternal Smoking	Rauschert et al., 2020	cg15289427	0.0477333
Maternal Smoking	Rauschert et al., 2020	cg15578140	0.122538
Maternal Smoking	Rauschert et al., 2020	cg15880704	0.0041896
Maternal Smoking	Rauschert et al., 2020	cg15986668	-0.00767682
Maternal Smoking	Rauschert et al., 2020	cg16099871	0.00091678
Maternal Smoking	Rauschert et al., 2020	cg16127683	0.101279
Maternal Smoking	Rauschert et al., 2020	cg16490823	0.0322311
Maternal Smoking	Rauschert et al., 2020	cg16793370	0.0495683
Maternal Smoking	Rauschert et al., 2020	cg16894855	-0.0181565
Maternal Smoking	Rauschert et al., 2020	cg17199018	-0.147295
Maternal Smoking	Rauschert et al., 2020	cg17401179	-0.0446257
Maternal Smoking	Rauschert et al., 2020	cg17601191	0.041606
Maternal Smoking	Rauschert et al., 2020	cg17886420	0.0452151
Maternal Smoking	Rauschert et al., 2020	cg17924476	0.141248
Maternal Smoking	Rauschert et al., 2020	cg17938867	-0.0609914
Maternal Smoking	Rauschert et al., 2020	cg18073471	0.00192954
Maternal Smoking	Rauschert et al., 2020	cg18146737	0.109377
Maternal Smoking	Rauschert et al., 2020	cg18161956	-0.0545958
Maternal Smoking	Rauschert et al., 2020	cg18422587	0.0418026
Maternal Smoking	Rauschert et al., 2020	cg18703066	-0.102431
Maternal Smoking	Rauschert et al., 2020	cg19153828	-0.00963346
Maternal Smoking	Rauschert et al., 2020	cg19257111	0.00141762
Maternal Smoking	Rauschert et al., 2020	cg19286437	-0.0011012
Maternal Smoking	Rauschert et al., 2020	cg19693031	-0.00863833
Maternal Smoking	Rauschert et al., 2020	cg20099806	0.0345224
Maternal Smoking	Rauschert et al., 2020	cg20117519	0.00975224
Maternal Smoking	Rauschert et al., 2020	cg20188676	0.0229042
Maternal Smoking	Rauschert et al., 2020	cg20426959	-2.46585e-05
Maternal Smoking	Rauschert et al., 2020	cg20457732	0.0612845
Maternal Smoking	Rauschert et al., 2020	cg20806180	0.0402228
Maternal Smoking	Rauschert et al., 2020	cg21013431	0.0220044
Maternal Smoking	Rauschert et al., 2020	cg21126626	0.0140965
Maternal Smoking	Rauschert et al., 2020	cg21161138	-0.0642716
Maternal Smoking	Rauschert et al., 2020	cg21322436	-0.0401596
Maternal Smoking	Rauschert et al., 2020	cg21579107	-0.118842
Maternal Smoking	Rauschert et al., 2020	cg21587372	-0.000810667
Maternal Smoking	Rauschert et al., 2020	cg21789008	-0.0408213
Maternal Smoking	Rauschert et al., 2020	cg21885361	-0.00116789
Maternal Smoking	Rauschert et al., 2020	cg22132788	0.216061
Maternal Smoking	Rauschert et al., 2020	cg22150680	-0.0248498
Maternal Smoking	Rauschert et al., 2020	cg22151881	0.0446572
Maternal Smoking	Rauschert et al., 2020	cg22237670	0.0436655
Maternal Smoking	Rauschert et al., 2020	cg22524514	-0.0191503
Maternal Smoking	Rauschert et al., 2020	cg22572362	0.00428122
Maternal Smoking	Rauschert et al., 2020	cg22670033	-0.078886
Maternal Smoking	Rauschert et al., 2020	cg22698028	-0.10203
Maternal Smoking	Rauschert et al., 2020	cg22879583	-0.00377339
Maternal Smoking	Rauschert et al., 2020	cg22937882	0.0227498
Maternal Smoking	Rauschert et al., 2020	cg23067299	0.0614661
Maternal Smoking	Rauschert et al., 2020	cg23161492	0.00745205
Maternal Smoking	Rauschert et al., 2020	cg23238119	0.0384758
Maternal Smoking	Rauschert et al., 2020	cg23458168	0.0910585
Maternal Smoking	Rauschert et al., 2020	cg23553912	0.00477651
Maternal Smoking	Rauschert et al., 2020	cg23690166	0.00138249
Maternal Smoking	Rauschert et al., 2020	cg23838231	0.00787433
Maternal Smoking	Rauschert et al., 2020	cg23918296	-0.0384104
Maternal Smoking	Rauschert et al., 2020	cg23964386	0.0213243
Maternal Smoking	Rauschert et al., 2020	cg24496745	0.0106795
Maternal Smoking	Rauschert et al., 2020	cg24657523	0.0507834
Maternal Smoking	Rauschert et al., 2020	cg24693803	0.0204733
Maternal Smoking	Rauschert et al., 2020	cg24910943	0.000324976
Maternal Smoking	Rauschert et al., 2020	cg24924936	0.0245574
Maternal Smoking	Rauschert et al., 2020	cg24999973	-0.041437
Maternal Smoking	Rauschert et al., 2020	cg25122233	0.0579821
Maternal Smoking	Rauschert et al., 2020	cg25189904	-0.0510269
Maternal Smoking	Rauschert et al., 2020	cg25216300	-0.0131134
Maternal Smoking	Rauschert et al., 2020	cg25263801	0.0140327
Maternal Smoking	Rauschert et al., 2020	cg25311764	0.0128875
Maternal Smoking	Rauschert et al., 2020	cg25362120	-0.00983118
Maternal Smoking	Rauschert et al., 2020	cg25560443	-0.0550918
Maternal Smoking	Rauschert et al., 2020	cg25863735	0.00196732
Maternal Smoking	Rauschert et al., 2020	cg25949550	-0.254711
Maternal Smoking	Rauschert et al., 2020	cg26119806	-0.0776762
Maternal Smoking	Rauschert et al., 2020	cg26191447	-0.0328496
Maternal Smoking	Rauschert et al., 2020	cg26257814	0.00728865
Maternal Smoking	Rauschert et al., 2020	cg26374305	0.0549869
Maternal Smoking	Rauschert et al., 2020	cg26516004	0.0223135
Maternal Smoking	Rauschert et al., 2020	cg26737640	-0.0077524
Maternal Smoking	Rauschert et al., 2020	cg26889659	-0.0817738
Maternal Smoking	Rauschert et al., 2020	cg26897297	0.00944191
Maternal Smoking	Rauschert et al., 2020	cg26963277	-0.0462905
Maternal Smoking	Rauschert et al., 2020	cg27152312	-0.0252771
Maternal Smoking	Rauschert et al., 2020	cg27207079	0.0122476
Maternal Smoking	Rauschert et al., 2020	cg27424326	-0.0208116
Maternal Smoking	Rauschert et al., 2020	cg27434149	0.102675
Maternal Smoking - Cord blood	Richmond et al. 2018	cg05575921	-0.064
Maternal Smoking - Cord blood	Richmond et al. 2018	cg12803068	0.07
Maternal Smoking - Cord blood	Richmond et al. 2018	cg04180046	0.05
Maternal Smoking - Cord blood	Richmond et al. 2018	cg25949550	-0.014
Maternal Smoking - Cord blood	Richmond et al. 2018	cg09935388	-0.099
Maternal Smoking - Cord blood	Richmond et al. 2018	cg14179389	-0.068
Maternal Smoking - Cord blood	Richmond et al. 2018	cg22132788	0.023
Maternal Smoking - Cord blood	Richmond et al. 2018	cg12876356	-0.094
Maternal Smoking - Cord blood	Richmond et al. 2018	cg18146737	-0.094
Maternal Smoking - Cord blood	Richmond et al. 2018	cg19089201	0.019
Maternal Smoking - Cord blood	Richmond et al. 2018	cg09662411	-0.054
Maternal Smoking - Cord blood	Richmond et al. 2018	cg18316974	-0.052
Maternal Smoking - Cord blood	Richmond et al. 2018	cg22549041	0.066
Maternal Smoking - Cord blood	Richmond et al. 2018	cg22937882	0.013
Maternal Smoking - Cord blood	Richmond et al. 2018	cg23067299	0.029
Maternal Smoking - Cord blood	Richmond et al. 2018	cg21161138	-0.022
Maternal Smoking - Cord blood	Richmond et al. 2018	cg18092474	0.052
Maternal Smoking - Cord blood	Richmond et al. 2018	cg12101586	0.045
Maternal Smoking - Cord blood	Richmond et al. 2018	cg05549655	0.019
Maternal Smoking - Cord blood	Richmond et al. 2018	cg08606254	0.025
Maternal Smoking - Cord blood	Richmond et al. 2018	cg06338710	-0.037
Maternal Smoking - Cord blood	Richmond et al. 2018	cg07339236	-0.013
Maternal Smoking - Cord blood	Richmond et al. 2018	cg11924019	0.025
Maternal Smoking - Cord blood	Richmond et al. 2018	cg11902777	-0.007
Maternal Smoking - Cord blood	Richmond et al. 2018	cg13570656	0.047
Maternal Smoking - Cord blood	Richmond et al. 2018	cg11813497	0.027
Maternal Smoking - Cord blood	Richmond et al. 2018	cg26516004	0.013
Maternal Smoking - Cord blood	Richmond et al. 2018	cg00253658	0.043
Maternal Smoking - Cord blood	Richmond et al. 2018	cg10399789	-0.026
Maternal Smoking - Cord blood	Richmond et al. 2018	cg25464840	0.021
Maternal Smoking - Cord blood	Richmond et al. 2018	cg11429111	0.03
Maternal Smoking - Cord blood	Richmond et al. 2018	cg15507334	0.02
Maternal Smoking - Cord blood	Richmond et al. 2018	cg25189904	-0.024
Maternal Smoking - Cord blood	Richmond et al. 2018	cg18703066	-0.008
Maternal Smoking - Cord blood	Richmond et al. 2018	cg26681628	0.022
Maternal Smoking - Cord blood	Richmond et al. 2018	cg03991871	-0.015
Maternal Smoking - Cord blood	Richmond et al. 2018	cg01952185	0.029
Maternal Smoking - Cord blood	Richmond et al. 2018	cg20344448	0.018
Maternal Smoking - Cord blood	Richmond et al. 2018	cg13834112	0.022
Maternal Smoking - Cord blood	Richmond et al. 2018	cg23916896	-0.012
Maternal Smoking - Cord blood	Richmond et al. 2018	cg26889659	-0.042
Maternal Smoking - Cord blood	Richmond et al. 2018	cg26764244	-0.016
Maternal Smoking - Cord blood	Richmond et al. 2018	cg04598670	-0.024
Maternal Smoking - Cord blood	Richmond et al. 2018	cg01359532	0.015
Maternal Smoking - Cord blood	Richmond et al. 2018	cg18096987	-0.017
Maternal Smoking - Cord blood	Richmond et al. 2018	cg17924476	0.019
Maternal Smoking - Cord blood	Richmond et al. 2018	cg04535902	-0.024
Maternal Smoking - Cord blood	Richmond et al. 2018	cg00213123	0.012
Maternal Smoking - Cord blood	Richmond et al. 2018	cg15578140	0.016
Maternal Smoking - Cord blood	Richmond et al. 2018	cg04358214	0.03
Maternal Smoking - Cord blood	Richmond et al. 2018	cg10312186	-0.018
Maternal Smoking - Cord blood	Richmond et al. 2018	cg08097581	-0.01
Maternal Smoking - Cord blood	Richmond et al. 2018	cg23335299	0.026
Maternal Smoking - Cord blood	Richmond et al. 2018	cg12806681	-0.01
Maternal Smoking - Cord blood	Richmond et al. 2018	cg01970407	0.014
Maternal Smoking - Cord blood	Richmond et al. 2018	cg18493761	0.025
Maternal Smoking - Cord blood	Richmond et al. 2018	cg26652413	0.007
Maternal Smoking - Cord blood	Richmond et al. 2018	cg05928290	0.024
Maternal Smoking - Cord blood	Richmond et al. 2018	cg03144619	-0.03
Maternal Smoking - Cord blood	Richmond et al. 2018	cg20806180	0.008
Maternal Smoking - Cord blood	Richmond et al. 2018	cg05923197	0.029
Maternal Smoking - Cord blood	Richmond et al. 2018	cg18132363	-0.021
Maternal Smoking - Cord blood	Richmond et al. 2018	cg13547053	0.013
Maternal Smoking - Cord blood	Richmond et al. 2018	cg21611682	-0.013
Maternal Smoking - Cord blood	Richmond et al. 2018	cg10520740	-0.011
Maternal Smoking - Cord blood	Richmond et al. 2018	cg10253847	0.011
Maternal Smoking - Cord blood	Richmond et al. 2018	cg17852385	0.014
Maternal Smoking - Cord blood	Richmond et al. 2018	cg20244340	-0.012
Maternal Smoking - Cord blood	Richmond et al. 2018	cg11207515	-0.023
Maternal Smoking - Cord blood	Richmond et al. 2018	cg26703534	-0.009
Maternal Smoking - Cord blood	Richmond et al. 2018	cg09367901	0.019
Maternal Smoking - Cord blood	Richmond et al. 2018	cg22510139	-0.012
Maternal Smoking - Cord blood	Richmond et al. 2018	cg14736365	0.02
Maternal Smoking - Cord blood	Richmond et al. 2018	cg07738730	-0.021
Maternal Smoking - Cord blood	Richmond et al. 2018	cg11625488	-0.017
Maternal Smoking - Cord blood	Richmond et al. 2018	cg05593775	0.016
Maternal Smoking - Cord blood	Richmond et al. 2018	cg24591105	-0.02
Maternal Smoking - Cord blood	Richmond et al. 2018	cg18675097	0.025
Maternal Smoking - Cord blood	Richmond et al. 2018	cg11641006	0.019
Maternal Smoking - Cord blood	Richmond et al. 2018	cg05697274	-0.015
Maternal Smoking - Cord blood	Richmond et al. 2018	cg24250902	-0.027
Maternal Smoking - Cord blood	Richmond et al. 2018	cg15325070	0.014
Maternal Smoking - Cord blood	Richmond et al. 2018	cg13784312	-0.016
Maternal Smoking - Cord blood	Richmond et al. 2018	cg14251267	-0.024
Maternal Smoking - Cord blood	Richmond et al. 2018	cg25325512	-0.021
Maternal Smoking - Cord blood	Richmond et al. 2018	cg23849826	0.009
Maternal Smoking - Cord blood	Richmond et al. 2018	cg19727396	-0.02
Maternal Smoking - Cord blood	Richmond et al. 2018	cg18694169	0.016
Maternal Smoking - Cord blood	Richmond et al. 2018	cg18473733	-0.01
Maternal Smoking - Cord blood	Richmond et al. 2018	cg02583484	-0.006
Maternal Smoking - Cord blood	Richmond et al. 2018	cg16254309	-0.003
Maternal Smoking - Cord blood	Richmond et al. 2018	cg15963463	-0.012
Maternal Smoking - Cord blood	Richmond et al. 2018	cg27520536	0.008
Maternal Smoking - Cord blood	Richmond et al. 2018	cg08698721	0.012
Maternal Smoking - Cord blood	Richmond et al. 2018	cg10078511	0.013
Maternal Smoking - Cord blood	Richmond et al. 2018	cg22171758	0.015
Maternal Smoking - Cord blood	Richmond et al. 2018	cg14817490	-0.015
Maternal Smoking - Cord blood	Richmond et al. 2018	cg16449012	0.015
Maternal Smoking - Cord blood	Richmond et al. 2018	cg17369032	0.013
Maternal Smoking - Cord blood	Richmond et al. 2018	cg01031101	0.016
Maternal Smoking - Cord blood	Richmond et al. 2018	cg03796381	0.013
Maternal Smoking - Cord blood	Richmond et al. 2018	cg20816447	-0.02
Maternal Smoking - Cord blood	Richmond et al. 2018	cg15892280	-0.011
Maternal Smoking - Cord blood	Richmond et al. 2018	cg24019564	-0.009
Maternal Smoking - Cord blood	Richmond et al. 2018	cg12160087	-0.01
Maternal Smoking - Cord blood	Richmond et al. 2018	cg04459939	0.023
Maternal Smoking - Cord blood	Richmond et al. 2018	cg25415695	0.014
Maternal Smoking - Cord blood	Richmond et al. 2018	cg04291079	0.012
Maternal Smoking - Cord blood	Richmond et al. 2018	cg01825213	0.019
Maternal Smoking - Cord blood	Richmond et al. 2018	cg14807565	0.011
Maternal Smoking - Cord blood	Richmond et al. 2018	cg16517298	-0.023
Maternal Smoking - Cord blood	Richmond et al. 2018	cg00709966	-0.01
Maternal Smoking - Cord blood	Richmond et al. 2018	cg21322436	-0.007
Maternal Smoking - Cord blood	Richmond et al. 2018	cg03687532	0.013
Maternal Smoking - Cord blood	Richmond et al. 2018	cg23351584	0.008
Maternal Smoking - Cord blood	Richmond et al. 2018	cg00930606	-0.009
Maternal Smoking - Cord blood	Richmond et al. 2018	cg12741639	-0.008
Maternal Smoking - Cord blood	Richmond et al. 2018	cg00589617	-0.015
Maternal Smoking - Cord blood	Richmond et al. 2018	cg26746573	-0.007
Maternal Smoking - Cord blood	Richmond et al. 2018	cg27434149	0.025
Maternal Smoking - Cord blood	Richmond et al. 2018	cg01668281	-0.01
Maternal Smoking - Cord blood	Richmond et al. 2018	cg23414595	-0.013
Maternal Smoking - Cord blood	Richmond et al. 2018	cg22877366	-0.016
Maternal Smoking - Cord blood	Richmond et al. 2018	cg22057874	0.014
Maternal Smoking - Cord blood	Richmond et al. 2018	cg02227813	0.016
Maternal Smoking - Cord blood	Richmond et al. 2018	cg07996594	-0.01
Maternal Smoking - Cord blood	Richmond et al. 2018	cg03453449	0.015
Maternal Smoking - Cord blood	Richmond et al. 2018	cg05755354	0.006
Maternal Smoking - Cord blood	Richmond et al. 2018	cg10187927	0.013
Maternal Smoking - Cord blood	Richmond et al. 2018	cg15014975	-0.018
Maternal Smoking - Cord blood	Richmond et al. 2018	cg21253335	0.015
Maternal Smoking - Cord blood	Richmond et al. 2018	cg13951797	-0.012
Maternal Smoking - Cord blood	Richmond et al. 2018	cg21498471	-0.012
Maternal Smoking - Cord blood	Richmond et al. 2018	cg18625289	-0.01
Maternal Smoking - Cord blood	Richmond et al. 2018	cg04208124	0.009
Maternal Smoking - Cord blood	Richmond et al. 2018	cg12054698	0.024
Maternal Smoking - Cord blood	Richmond et al. 2018	cg07104557	-0.012
Maternal Smoking - Cord blood	Richmond et al. 2018	cg00306311	0.009
Maternal Smoking - Cord blood	Richmond et al. 2018	cg23928512	-0.011
Maternal Smoking - Cord blood	Richmond et al. 2018	cg22308949	-0.016
Maternal Smoking - Cord blood	Richmond et al. 2018	cg12436196	-0.019
Maternal Smoking - Cord blood	Richmond et al. 2018	cg27207079	0.01
Maternal Smoking - Cord blood	Richmond et al. 2018	cg17401179	-0.019
Maternal Smoking - Cord blood	Richmond et al. 2018	cg09726279	-0.007
Maternal Smoking - Cord blood	Richmond et al. 2018	cg27248887	-0.012
Maternal Smoking - Cord blood	Richmond et al. 2018	cg00624799	-0.011
Maternal Smoking - Cord blood	Richmond et al. 2018	cg09368188	0.019
Maternal Smoking - Cord blood	Richmond et al. 2018	cg13876650	-0.007
Maternal Smoking - Cord blood	Richmond et al. 2018	cg05697249	0.011
Maternal Smoking - Cord blood	Richmond et al. 2018	cg18183624	-0.019
Maternal Smoking - Cord blood	Richmond et al. 2018	cg27063372	-0.012
Maternal Smoking - Cord blood	Richmond et al. 2018	cg12073319	-0.01
Maternal Smoking - Cord blood	Richmond et al. 2018	cg09989681	-0.009
Maternal Smoking - Cord blood	Richmond et al. 2018	cg02892925	0.017
Maternal Smoking - Cord blood	Richmond et al. 2018	cg21013431	0.021
Maternal Smoking - Cord blood	Richmond et al. 2018	cg05034603	-0.006
Maternal Smoking - Cord blood	Richmond et al. 2018	cg27133224	-0.006
Maternal Smoking - Cord blood	Richmond et al. 2018	cg17798563	0.008
Maternal Smoking - Cord blood	Richmond et al. 2018	cg14563637	0.015
Maternal Smoking - Cord blood	Richmond et al. 2018	cg24552015	-0.009
Maternal Smoking - Cord blood	Richmond et al. 2018	cg13810723	-0.012
Maternal Smoking - Cord blood	Richmond et al. 2018	cg14183922	-0.01
Maternal Smoking - Cord blood	Richmond et al. 2018	cg26827653	0.01
Maternal Smoking - Cord blood	Richmond et al. 2018	cg18621256	-0.012
Maternal Smoking - Cord blood	Richmond et al. 2018	cg12478185	-0.014
Maternal Smoking - Cord blood	Richmond et al. 2018	cg05634495	0.014
Maternal Smoking - Cord blood	Richmond et al. 2018	cg15735240	-0.008
Maternal Smoking - Cord blood	Richmond et al. 2018	cg00794911	-0.009
Maternal Smoking - Cord blood	Richmond et al. 2018	cg21488617	0.007
Maternal Smoking - Cord blood	Richmond et al. 2018	cg09614479	0.016
Maternal Smoking - Cord blood	Richmond et al. 2018	cg07313882	-0.008
Maternal Smoking - Cord blood	Richmond et al. 2018	cg24513387	-0.009
Maternal Smoking - Cord blood	Richmond et al. 2018	cg10980495	-0.019
Maternal Smoking - Cord blood	Richmond et al. 2018	cg22151881	-0.011
Maternal Smoking - Cord blood	Richmond et al. 2018	cg05779272	-0.006
Maternal Smoking - Cord blood	Richmond et al. 2018	cg19572487	-0.011
Maternal Smoking - Cord blood	Richmond et al. 2018	cg12883279	0.018
Maternal Smoking - Cord blood	Richmond et al. 2018	cg20426710	-0.012
Maternal Smoking - Cord blood	Richmond et al. 2018	cg17361896	-0.013
Maternal Smoking - Cord blood	Richmond et al. 2018	cg08327367	0.011
Maternal Smoking - Cord blood	Richmond et al. 2018	cg00176638	0.017
Maternal Smoking - Cord blood	Richmond et al. 2018	cg21171625	0.008
Maternal Smoking - Cord blood	Richmond et al. 2018	cg06501366	0.018
Maternal Smoking - Cord blood	Richmond et al. 2018	cg05348875	-0.026
Maternal Smoking - Cord blood	Richmond et al. 2018	cg06230839	0.015
Maternal Smoking - Cord blood	Richmond et al. 2018	cg10788371	-0.006
Maternal Smoking - Cord blood	Richmond et al. 2018	cg22902505	-0.027
Maternal Smoking - Cord blood	Richmond et al. 2018	cg27583010	-0.013
Maternal Smoking - Cord blood	Richmond et al. 2018	cg10136560	0.016
Maternal Smoking - Cord blood	Richmond et al. 2018	cg26038465	0.015
Maternal Smoking - Cord blood	Richmond et al. 2018	cg03474926	-0.005
Maternal Smoking - Cord blood	Richmond et al. 2018	cg14157435	-0.028
Maternal Smoking - Cord blood	Richmond et al. 2018	cg27211576	-0.009
Maternal Smoking - Cord blood	Richmond et al. 2018	cg19107504	0.01
Maternal Smoking - Cord blood	Richmond et al. 2018	cg03274456	0.014
Maternal Smoking - Cord blood	Richmond et al. 2018	cg21962791	0.012
Maternal Smoking - Cord blood	Richmond et al. 2018	cg02019125	0.01
Maternal Smoking - Cord blood	Richmond et al. 2018	cg16547579	-0.013
Maternal Smoking - Cord blood	Richmond et al. 2018	cg01741041	-0.007
Maternal Smoking - Cord blood	Richmond et al. 2018	cg16611234	-0.009
Maternal Smoking - Cord blood	Richmond et al. 2018	cg19243826	0.007
Maternal Smoking - Cord blood	Richmond et al. 2018	cg02973307	-0.014
Maternal Smoking - Cord blood	Richmond et al. 2018	cg13064789	0.011
Maternal Smoking - Cord blood	Richmond et al. 2018	cg11201532	-0.002
Maternal Smoking - Cord blood	Richmond et al. 2018	cg17384889	0.01
Maternal Smoking - Cord blood	Richmond et al. 2018	cg23266546	0.009
Maternal Smoking - Cord blood	Richmond et al. 2018	cg07565956	-0.006
Maternal Smoking - Cord blood	Richmond et al. 2018	cg23664708	-0.01
Maternal Smoking - Cord blood	Richmond et al. 2018	cg01856384	0.018
Maternal Smoking - Cord blood	Richmond et al. 2018	cg27191921	-0.008
Maternal Smoking - Cord blood	Richmond et al. 2018	cg11845417	0.009
Maternal Smoking - Cord blood	Richmond et al. 2018	cg03400060	0.012
Maternal Smoking - Cord blood	Richmond et al. 2018	cg07954706	-0.008
Maternal Smoking - Cord blood	Richmond et al. 2018	cg25235958	0.01
Maternal Smoking - Cord blood	Richmond et al. 2018	cg21649604	-0.006
Maternal Smoking - Cord blood	Richmond et al. 2018	cg25863735	0.009
Maternal Smoking - Cord blood	Richmond et al. 2018	cg16436711	0.012
Maternal Smoking - Cord blood	Richmond et al. 2018	cg17580614	0.009
Maternal Smoking - Cord blood	Richmond et al. 2018	cg14540913	0.01
Maternal Smoking - Cord blood	Richmond et al. 2018	cg09578155	-0.008
Maternal Smoking - Cord blood	Richmond et al. 2018	cg10672681	0.017
Maternal Smoking - Cord blood	Richmond et al. 2018	cg13370427	-0.009
Maternal Smoking - Cord blood	Richmond et al. 2018	cg11210343	-0.013
Maternal Smoking - Cord blood	Richmond et al. 2018	cg14565151	0.014
Maternal Smoking - Cord blood	Richmond et al. 2018	cg14712058	-0.009
Maternal Smoking - Cord blood	Richmond et al. 2018	cg00190355	0.016
Maternal Smoking - Cord blood	Richmond et al. 2018	cg06070002	0.007
Maternal Smoking - Cord blood	Richmond et al. 2018	cg03278643	0.01
Maternal Smoking - Cord blood	Richmond et al. 2018	cg02264407	-0.012
Maternal Smoking - Cord blood	Richmond et al. 2018	cg09490007	0.007
Maternal Smoking - Cord blood	Richmond et al. 2018	cg14154859	-0.012
Maternal Smoking - Cord blood	Richmond et al. 2018	cg06749872	-0.009
Maternal Smoking - Cord blood	Richmond et al. 2018	cg13496492	0.006
Maternal Smoking - Cord blood	Richmond et al. 2018	cg26954197	0.006
Maternal Smoking - Cord blood	Richmond et al. 2018	cg25688583	0.016
Maternal Smoking - Cord blood	Richmond et al. 2018	cg16565409	-0.017
Maternal Smoking - Cord blood	Richmond et al. 2018	cg23458168	0.014
Maternal Smoking - Cord blood	Richmond et al. 2018	cg08644678	0.008
Maternal Smoking - Cord blood	Richmond et al. 2018	cg26640901	-0.007
Maternal Smoking - Cord blood	Richmond et al. 2018	cg20244273	-0.009
Maternal Smoking - Cord blood	Richmond et al. 2018	cg15522425	0.01
Maternal Smoking - Cord blood	Richmond et al. 2018	cg07827420	-0.008
Maternal Smoking - Cord blood	Richmond et al. 2018	cg06813382	0.015
Maternal Smoking - Cord blood	Richmond et al. 2018	cg08262220	-0.018
Maternal Smoking - Cord blood	Richmond et al. 2018	cg00169122	0.01
Maternal Smoking - Cord blood	Richmond et al. 2018	cg00376553	-0.011
Maternal Smoking - Cord blood	Richmond et al. 2018	cg13969674	0.009
Maternal Smoking - Cord blood	Richmond et al. 2018	cg21789008	-0.01
Maternal Smoking - Cord blood	Richmond et al. 2018	cg25311470	-0.008
Maternal Smoking - Cord blood	Richmond et al. 2018	cg19631472	-0.008
Maternal Smoking - Cord blood	Richmond et al. 2018	cg12779520	-0.006
Maternal Smoking - Cord blood	Richmond et al. 2018	cg08026735	0.009
Maternal Smoking - Cord blood	Richmond et al. 2018	cg27446137	0.018
Maternal Smoking - Cord blood	Richmond et al. 2018	cg17298279	-0.005
Maternal Smoking - Cord blood	Richmond et al. 2018	cg21251018	0.017
Maternal Smoking - Cord blood	Richmond et al. 2018	cg09718037	0.012
Maternal Smoking - Cord blood	Richmond et al. 2018	cg04640109	0.006
Maternal Smoking - Cord blood	Richmond et al. 2018	cg10673740	0.009
Maternal Smoking - Cord blood	Richmond et al. 2018	cg03773820	-0.01
Maternal Smoking - Cord blood	Richmond et al. 2018	cg22879583	-0.009
Maternal Smoking - Cord blood	Richmond et al. 2018	cg18739367	0.009
Maternal Smoking - Cord blood	Richmond et al. 2018	cg12723011	-0.004
Maternal Smoking - Cord blood	Richmond et al. 2018	cg13279811	-0.012
Maternal Smoking - Cord blood	Richmond et al. 2018	cg16255816	-0.005
Maternal Smoking - Cord blood	Richmond et al. 2018	cg03127898	0.011
Maternal Smoking - Cord blood	Richmond et al. 2018	cg04660191	0.005
Maternal Smoking - Cord blood	Richmond et al. 2018	cg08293324	0.01
Maternal Smoking - Cord blood	Richmond et al. 2018	cg18722086	0.004
Maternal Smoking - Cord blood	Richmond et al. 2018	cg04235768	-0.014
Maternal Smoking - Cord blood	Richmond et al. 2018	cg25943096	0.013
Maternal Smoking - Cord blood	Richmond et al. 2018	cg07448928	0.007
Maternal Smoking - Cord blood	Richmond et al. 2018	cg07069636	-0.007
Maternal Smoking - Cord blood	Richmond et al. 2018	cg01902605	0.013
Maternal Smoking - Cord blood	Richmond et al. 2018	cg14585415	0.008
Maternal Smoking - Cord blood	Richmond et al. 2018	cg11097968	0.01
Maternal Smoking - Cord blood	Richmond et al. 2018	cg14086013	0.01
Maternal Smoking - Cord blood	Richmond et al. 2018	cg11864574	-0.016
Maternal Smoking - Cord blood	Richmond et al. 2018	cg10002066	-0.006
Maternal Smoking - Cord blood	Richmond et al. 2018	cg13184736	-0.011
Maternal Smoking - Cord blood	Richmond et al. 2018	cg22618924	0.005
Maternal Smoking - Cord blood	Richmond et al. 2018	cg15159987	-0.013
Maternal Smoking - Cord blood	Richmond et al. 2018	cg15175162	0.015
Maternal Smoking - Cord blood	Richmond et al. 2018	cg16696476	0.008
Maternal Smoking - Cord blood	Richmond et al. 2018	cg12374579	-0.009
Maternal Smoking - Cord blood	Richmond et al. 2018	cg20649298	0.017
Maternal Smoking - Cord blood	Richmond et al. 2018	cg00496272	-0.005
Maternal Smoking - Cord blood	Richmond et al. 2018	cg12492906	-0.012
Maternal Smoking - Cord blood	Richmond et al. 2018	cg26868156	-0.009
Maternal Smoking - Cord blood	Richmond et al. 2018	cg07638500	-0.01
Maternal Smoking - Cord blood	Richmond et al. 2018	cg08978665	-0.013
Maternal Smoking - Cord blood	Richmond et al. 2018	cg18561976	-0.015
Maternal Smoking - Cord blood	Richmond et al. 2018	cg07340025	0.014
Maternal Smoking - Cord blood	Richmond et al. 2018	cg01815912	-0.008
Maternal Smoking - Cord blood	Richmond et al. 2018	cg25216300	-0.006
Maternal Smoking - Cord blood	Richmond et al. 2018	cg04359840	-0.011
Maternal Smoking - Cord blood	Richmond et al. 2018	cg04149015	0.012
Maternal Smoking - Cord blood	Richmond et al. 2018	cg15986668	-0.013
Maternal Smoking - Cord blood	Richmond et al. 2018	cg00871371	-0.012
Maternal Smoking - Cord blood	Richmond et al. 2018	cg08046044	0.005
Maternal Smoking - Cord blood	Richmond et al. 2018	cg13468961	0.011
Maternal Smoking - Cord blood	Richmond et al. 2018	cg06255037	0.008
Maternal Smoking - Cord blood	Richmond et al. 2018	cg27242132	-0.022
Maternal Smoking - Cord blood	Richmond et al. 2018	cg16235197	-0.01
Maternal Smoking - Cord blood	Richmond et al. 2018	cg00320288	0.004
Maternal Smoking - Cord blood	Richmond et al. 2018	cg21370924	0.013
Maternal Smoking - Cord blood	Richmond et al. 2018	cg20066188	-0.008
Maternal Smoking - Cord blood	Richmond et al. 2018	cg16348385	-0.006
Maternal Smoking - Cord blood	Richmond et al. 2018	cg07815521	-0.01
Maternal Smoking - Cord blood	Richmond et al. 2018	cg04145264	-0.008
Maternal Smoking - Cord blood	Richmond et al. 2018	cg18444875	0.015
Maternal Smoking - Cord blood	Richmond et al. 2018	cg06307913	-0.02
Maternal Smoking - Cord blood	Richmond et al. 2018	cg16459265	-0.009
Maternal Smoking - Cord blood	Richmond et al. 2018	cg13411554	0.012
Maternal Smoking - Cord blood	Richmond et al. 2018	cg08328513	0.017
Maternal Smoking - Cord blood	Richmond et al. 2018	cg08699196	0.008
Maternal Smoking - Cord blood	Richmond et al. 2018	cg24693803	-0.009
Maternal Smoking - Cord blood	Richmond et al. 2018	cg14882481	0.006
Maternal Smoking - Cord blood	Richmond et al. 2018	cg27106909	-0.006
Maternal Smoking - Cord blood	Richmond et al. 2018	cg11731671	-0.02
Maternal Smoking - Cord blood	Richmond et al. 2018	cg05757757	0.011
Maternal Smoking - Cord blood	Richmond et al. 2018	cg01083131	-0.008
Maternal Smoking - Cord blood	Richmond et al. 2018	cg13594903	-0.004
Maternal Smoking - Cord blood	Richmond et al. 2018	cg09882118	-0.006
Maternal Smoking - Cord blood	Richmond et al. 2018	cg00508575	0.012
Maternal Smoking - Cord blood	Richmond et al. 2018	cg02380135	-0.013
Maternal Smoking - Cord blood	Richmond et al. 2018	cg20494635	-0.009
Maternal Smoking - Cord blood	Richmond et al. 2018	cg01418153	-0.009
Maternal Smoking - Cord blood	Richmond et al. 2018	cg08383929	0.015
Maternal Smoking - Cord blood	Richmond et al. 2018	cg08142858	0.008
Maternal Smoking - Cord blood	Richmond et al. 2018	cg27068095	0.006
Maternal Smoking - Cord blood	Richmond et al. 2018	cg24999973	-0.014
Maternal Smoking - Cord blood	Richmond et al. 2018	cg06753281	-0.006
Maternal Smoking - Cord blood	Richmond et al. 2018	cg03373393	-0.003
Maternal Smoking - Cord blood	Richmond et al. 2018	cg15920975	-0.011
Maternal Smoking - Cord blood	Richmond et al. 2018	cg01899089	-0.008
Maternal Smoking - Cord blood	Richmond et al. 2018	cg24230340	-0.009
Maternal Smoking - Cord blood	Richmond et al. 2018	cg17353412	-0.008
Maternal Smoking - Cord blood	Richmond et al. 2018	cg21006256	-0.006
Maternal Smoking - Cord blood	Richmond et al. 2018	cg23838231	0.01
Maternal Smoking - Cord blood	Richmond et al. 2018	cg15880704	-0.006
Maternal Smoking - Cord blood	Richmond et al. 2018	cg07742396	-0.007
Maternal Smoking - Cord blood	Richmond et al. 2018	cg09293391	0.01
Maternal Smoking - Cord blood	Richmond et al. 2018	cg14508777	0.01
Maternal Smoking - Cord blood	Richmond et al. 2018	cg14816825	0.01
Maternal Smoking - Cord blood	Richmond et al. 2018	cg08350047	0.01
Maternal Smoking - Cord blood	Richmond et al. 2018	cg22122862	-0.006
Maternal Smoking - Cord blood	Richmond et al. 2018	cg27268279	0.01
Maternal Smoking - Cord blood	Richmond et al. 2018	cg00433296	0.009
Maternal Smoking - Cord blood	Richmond et al. 2018	cg02849309	0.01
Maternal Smoking - Cord blood	Richmond et al. 2018	cg22481770	0.008
Maternal Smoking - Cord blood	Richmond et al. 2018	cg27619353	0.008
Maternal Smoking - Cord blood	Richmond et al. 2018	cg11527913	-0.02
Maternal Smoking - Cord blood	Richmond et al. 2018	cg25879142	0.013
Maternal Smoking - Cord blood	Richmond et al. 2018	cg03142697	0.008
Maternal Smoking - Cord blood	Richmond et al. 2018	cg04872675	-0.011
Maternal Smoking - Cord blood	Richmond et al. 2018	cg03814093	-0.011
Maternal Smoking - Cord blood	Richmond et al. 2018	cg06415891	0.015
Maternal Smoking - Cord blood	Richmond et al. 2018	cg10841124	0.005
Maternal Smoking - Cord blood	Richmond et al. 2018	cg22698028	-0.011
Maternal Smoking - Cord blood	Richmond et al. 2018	cg07506749	0.009
Maternal Smoking - Cord blood	Richmond et al. 2018	cg16875057	0.012
Maternal Smoking - Cord blood	Richmond et al. 2018	cg07211044	0.016
Maternal Smoking - Cord blood	Richmond et al. 2018	cg17242664	0.008
Maternal Smoking - Cord blood	Richmond et al. 2018	cg08979515	0.021
Maternal Smoking - Cord blood	Richmond et al. 2018	cg26811385	0.012
Maternal Smoking - Cord blood	Richmond et al. 2018	cg27597505	0.018
Maternal Smoking - Cord blood	Richmond et al. 2018	cg12795893	-0.008
Maternal Smoking - Cord blood	Richmond et al. 2018	cg01878708	0.016
Maternal Smoking - Cord blood	Richmond et al. 2018	cg05452645	-0.022
Maternal Smoking - Cord blood	Richmond et al. 2018	cg17199018	-0.011
Maternal Smoking - Cord blood	Richmond et al. 2018	cg24373187	-0.006
Maternal Smoking - Cord blood	Richmond et al. 2018	cg18509466	-0.006
Maternal Smoking - Cord blood	Richmond et al. 2018	cg04478905	-0.009
Maternal Smoking - Cord blood	Richmond et al. 2018	cg07241660	0.014
Maternal Smoking - Cord blood	Richmond et al. 2018	cg03450842	-0.008
Maternal Smoking - Cord blood	Richmond et al. 2018	cg05886321	-0.008
Maternal Smoking - Cord blood	Richmond et al. 2018	cg27100916	0.015
Maternal Smoking - Cord blood	Richmond et al. 2018	cg11388320	-0.023
Maternal Smoking - Cord blood	Richmond et al. 2018	cg09523275	0.01
Maternal Smoking - Cord blood	Richmond et al. 2018	cg12065616	0.01
Maternal Smoking - Cord blood	Richmond et al. 2018	cg18073471	-0.018
Maternal Smoking - Cord blood	Richmond et al. 2018	cg06373870	-0.017
Maternal Smoking - Cord blood	Richmond et al. 2018	cg26608174	0.007
Maternal Smoking - Cord blood	Richmond et al. 2018	cg03351487	0.015
Maternal Smoking - Cord blood	Richmond et al. 2018	cg07167185	-0.005
Maternal Smoking - Cord blood	Richmond et al. 2018	cg12608507	-0.011
Maternal Smoking - Cord blood	Richmond et al. 2018	cg22572362	-0.014
Maternal Smoking - Cord blood	Richmond et al. 2018	cg06635952	0.011
Maternal Smoking - Cord blood	Richmond et al. 2018	cg02215171	0.008
Maternal Smoking - Cord blood	Richmond et al. 2018	cg17892069	-0.007
Maternal Smoking - Cord blood	Richmond et al. 2018	cg09288789	0.018
Maternal Smoking - Cord blood	Richmond et al. 2018	cg08327744	-0.01
Maternal Smoking - Cord blood	Richmond et al. 2018	cg14830003	0.007
Maternal Smoking - Cord blood	Richmond et al. 2018	cg11138362	-0.01
Maternal Smoking - Cord blood	Richmond et al. 2018	cg23727072	0.006
Maternal Smoking - Cord blood	Richmond et al. 2018	cg05208178	-0.006
Maternal Smoking - Cord blood	Richmond et al. 2018	cg22441770	-0.011
Maternal Smoking - Cord blood	Richmond et al. 2018	cg00526336	-0.007
Maternal Smoking - Cord blood	Richmond et al. 2018	cg18178840	0.012
Maternal Smoking - Cord blood	Richmond et al. 2018	cg01055594	0.009
Maternal Smoking - Cord blood	Richmond et al. 2018	cg19835136	0.008
Maternal Smoking - Cord blood	Richmond et al. 2018	cg02283735	0.012
Maternal Smoking - Cord blood	Richmond et al. 2018	cg18040788	-0.01
Maternal Smoking - Cord blood	Richmond et al. 2018	cg24657523	0.008
Maternal Smoking - Cord blood	Richmond et al. 2018	cg00174179	-0.006
Maternal Smoking - Cord blood	Richmond et al. 2018	cg15893360	-0.011
Maternal Smoking - Cord blood	Richmond et al. 2018	cg07466788	-0.005
Maternal Smoking - Cord blood	Richmond et al. 2018	cg13928411	0.007
Maternal Smoking - Cord blood	Richmond et al. 2018	cg18780100	0.011
Maternal Smoking - Cord blood	Richmond et al. 2018	cg19791262	0.007
Maternal Smoking - Cord blood	Richmond et al. 2018	cg14703002	0.006
Maternal Smoking - Cord blood	Richmond et al. 2018	cg25162921	0.011
Maternal Smoking - Cord blood	Richmond et al. 2018	cg19648306	0.012
Maternal Smoking - Cord blood	Richmond et al. 2018	cg01595870	0.009
Maternal Smoking - Cord blood	Richmond et al. 2018	cg00418163	-0.011
Maternal Smoking - Cord blood	Richmond et al. 2018	cg01081584	0.011
Maternal Smoking - Cord blood	Richmond et al. 2018	cg25426302	0.019
Maternal Smoking - Cord blood	Richmond et al. 2018	cg12444861	0.008
Maternal Smoking - Cord blood	Richmond et al. 2018	cg04645050	0.016
Maternal Smoking - Cord blood	Richmond et al. 2018	cg14145074	-0.008
Maternal Smoking - Cord blood	Richmond et al. 2018	cg02163885	0.018
Maternal Smoking - Cord blood	Richmond et al. 2018	cg16172278	0.003
Maternal Smoking - Cord blood	Richmond et al. 2018	cg11064524	-0.01
Maternal Smoking - Cord blood	Richmond et al. 2018	cg20457732	0.02
Maternal Smoking - Cord blood	Richmond et al. 2018	cg21841620	-0.012
Maternal Smoking - Cord blood	Richmond et al. 2018	cg25122233	0.014
Maternal Smoking - Cord blood	Richmond et al. 2018	cg14316231	-0.01
Maternal Smoking - Cord blood	Richmond et al. 2018	cg06012804	-0.013
Maternal Smoking - Cord blood	Richmond et al. 2018	cg20642413	-0.006
Maternal Smoking - Cord blood	Richmond et al. 2018	cg04232972	-0.007
Maternal Smoking - Cord blood	Richmond et al. 2018	cg09677268	0.012
Maternal Smoking - Cord blood	Richmond et al. 2018	cg09367467	-0.009
Maternal Smoking - Cord blood	Richmond et al. 2018	cg00091064	0.017
Maternal Smoking - Cord blood	Richmond et al. 2018	cg02303258	0.007
Maternal Smoking - Cord blood	Richmond et al. 2018	cg00029284	-0.007
Maternal Smoking - Cord blood	Richmond et al. 2018	cg26675395	0.013
Maternal Smoking - Cord blood	Richmond et al. 2018	cg27383418	0.007
Maternal Smoking - Cord blood	Richmond et al. 2018	cg22500876	0.011
Maternal Smoking - Cord blood	Richmond et al. 2018	cg02063817	-0.014
Maternal Smoking - Cord blood	Richmond et al. 2018	cg05460226	-0.009
Maternal Smoking - Cord blood	Richmond et al. 2018	cg00851377	0.015
Maternal Smoking - Cord blood	Richmond et al. 2018	cg12443001	0.008
Maternal Smoking - Cord blood	Richmond et al. 2018	cg13493048	-0.01
Maternal Smoking - Cord blood	Richmond et al. 2018	cg01272202	-0.005
Maternal Smoking - Cord blood	Richmond et al. 2018	cg19291696	0.005
Maternal Smoking - Cord blood	Richmond et al. 2018	cg10704395	-0.007
Maternal Smoking - Cord blood	Richmond et al. 2018	cg27295595	0.01
Maternal Smoking - Cord blood	Richmond et al. 2018	cg20331155	-0.009
Maternal Smoking - Cord blood	Richmond et al. 2018	cg23058037	0.014
Maternal Smoking - Cord blood	Richmond et al. 2018	cg01416295	-0.008
Maternal Smoking - Cord blood	Richmond et al. 2018	cg24533564	-0.006
Maternal Smoking - Cord blood	Richmond et al. 2018	cg16171534	0.006
Maternal Smoking - Cord blood	Richmond et al. 2018	cg09743950	-0.011
Maternal Smoking - Cord blood	Richmond et al. 2018	cg20643029	-0.008
Maternal Smoking - Cord blood	Richmond et al. 2018	cg06934523	-0.007
Maternal Smoking - Cord blood	Richmond et al. 2018	cg12626589	0.013
Maternal Smoking - Cord blood	Richmond et al. 2018	cg24910943	-0.003
Maternal Smoking - Cord blood	Richmond et al. 2018	cg00937681	0.013
Maternal Smoking - Cord blood	Richmond et al. 2018	cg23553912	0.018
Maternal Smoking - Cord blood	Richmond et al. 2018	cg04638150	0.013
Maternal Smoking - Cord blood	Richmond et al. 2018	cg24688690	-0.006
Maternal Smoking - Cord blood	Richmond et al. 2018	cg21378403	0.01
Maternal Smoking - Cord blood	Richmond et al. 2018	cg17160439	0.008
Maternal Smoking - Cord blood	Richmond et al. 2018	cg13810727	-0.007
Maternal Smoking - Cord blood	Richmond et al. 2018	cg12756718	-0.005
Maternal Smoking - Cord blood	Richmond et al. 2018	cg06814287	0.011
Maternal Smoking - Cord blood	Richmond et al. 2018	cg13891539	0.013
Maternal Smoking - Cord blood	Richmond et al. 2018	cg22851561	-0.014
Maternal Smoking - Cord blood	Richmond et al. 2018	cg25263801	0.013
Maternal Smoking - Cord blood	Richmond et al. 2018	cg12322672	0.008
Maternal Smoking - Cord blood	Richmond et al. 2018	cg07810039	0.014
Maternal Smoking - Cord blood	Richmond et al. 2018	cg22670033	0.015
Maternal Smoking - Cord blood	Richmond et al. 2018	cg09321403	0.006
Maternal Smoking - Cord blood	Richmond et al. 2018	cg02256631	-0.006
Maternal Smoking - Cord blood	Richmond et al. 2018	cg10145533	0.018
Maternal Smoking - Cord blood	Richmond et al. 2018	cg17656608	0.008
Maternal Smoking - Cord blood	Richmond et al. 2018	cg17074704	-0.006
Maternal Smoking - Cord blood	Richmond et al. 2018	cg10993442	-0.007
Maternal Smoking - Cord blood	Richmond et al. 2018	cg06685437	-0.011
Maternal Smoking - Cord blood	Richmond et al. 2018	cg13989528	-0.004
Maternal Smoking - Cord blood	Richmond et al. 2018	cg16793370	0.01
Maternal Smoking - Cord blood	Richmond et al. 2018	cg15261712	0.008
Maternal Smoking - Cord blood	Richmond et al. 2018	cg26146569	-0.012
Maternal Smoking - Cord blood	Richmond et al. 2018	cg23471393	0.009
Maternal Smoking - Cord blood	Richmond et al. 2018	cg06896207	-0.008
Maternal Smoking - Cord blood	Richmond et al. 2018	cg09370806	-0.01
Maternal Smoking - Cord blood	Richmond et al. 2018	cg23982212	-0.008
Maternal Smoking - Cord blood	Richmond et al. 2018	cg05598919	0.006
Maternal Smoking - Cord blood	Richmond et al. 2018	cg22043296	-0.008
Maternal Smoking - Cord blood	Richmond et al. 2018	cg15562346	-0.009
Maternal Smoking - Cord blood	Richmond et al. 2018	cg14700531	0.011
Maternal Smoking - Cord blood	Richmond et al. 2018	cg18182566	-0.007
Maternal Smoking - Cord blood	Richmond et al. 2018	cg14706297	0.015
Maternal Smoking - Cord blood	Richmond et al. 2018	cg15836046	0.005
Maternal Smoking - Cord blood	Richmond et al. 2018	cg04749507	0.008
Maternal Smoking - Cord blood	Richmond et al. 2018	cg11700584	-0.009
Maternal Smoking - Cord blood	Richmond et al. 2018	cg05273302	-0.008
Maternal Smoking - Cord blood	Richmond et al. 2018	cg16894855	-0.01
Maternal Smoking - Cord blood	Richmond et al. 2018	cg07413467	0.009
Maternal Smoking - Cord blood	Richmond et al. 2018	cg15233611	-0.008
Maternal Smoking - Cord blood	Richmond et al. 2018	cg07946633	-0.005
Maternal Smoking - Cord blood	Richmond et al. 2018	cg16604086	-0.005
Maternal Smoking - Cord blood	Richmond et al. 2018	cg16490823	-0.005
Maternal Smoking - Cord blood	Richmond et al. 2018	cg16641055	-0.009
Maternal Smoking - Cord blood	Richmond et al. 2018	cg20217702	-0.009
Maternal Smoking - Cord blood	Richmond et al. 2018	cg07831277	0.008
Maternal Smoking - Cord blood	Richmond et al. 2018	cg08849628	0.014
Maternal Smoking - Cord blood	Richmond et al. 2018	cg13123009	-0.006
Maternal Smoking - Cord blood	Richmond et al. 2018	cg05625471	-0.005
Maternal Smoking - Cord blood	Richmond et al. 2018	cg12550731	0.008
Maternal Smoking - Cord blood	Richmond et al. 2018	cg20117675	0.01
Maternal Smoking - Cord blood	Richmond et al. 2018	cg20418529	-0.006
Maternal Smoking - Cord blood	Richmond et al. 2018	cg14001239	-0.013
Maternal Smoking - Cord blood	Richmond et al. 2018	cg11043990	0.005
Maternal Smoking - Cord blood	Richmond et al. 2018	cg15959363	0.01
Maternal Smoking - Cord blood	Richmond et al. 2018	cg12350863	0.008
Maternal Smoking - Cord blood	Richmond et al. 2018	cg18331412	0.011
Maternal Smoking - Cord blood	Richmond et al. 2018	cg10974463	0.008
Maternal Smoking - Cord blood	Richmond et al. 2018	cg06055763	0.014
Maternal Smoking - Cord blood	Richmond et al. 2018	cg03278488	-0.003
Maternal Smoking - Cord blood	Richmond et al. 2018	cg00592643	0.011
Maternal Smoking - Cord blood	Richmond et al. 2018	cg01738638	0.006
Maternal Smoking - Cord blood	Richmond et al. 2018	cg11554391	-0.005
Maternal Smoking - Cord blood	Richmond et al. 2018	cg25433552	0.01
Maternal Smoking - Cord blood	Richmond et al. 2018	cg06369322	-0.009
Maternal Smoking - Cord blood	Richmond et al. 2018	cg23034373	-0.009
Maternal Smoking - Cord blood	Richmond et al. 2018	cg05174975	-0.008
Maternal Smoking - Cord blood	Richmond et al. 2018	cg09941601	0.006
Maternal Smoking - Cord blood	Richmond et al. 2018	cg13687834	0.016
Maternal Smoking - Cord blood	Richmond et al. 2018	cg13459104	0.003
Maternal Smoking - Cord blood	Richmond et al. 2018	cg18299068	-0.011
Maternal Smoking - Cord blood	Richmond et al. 2018	cg11679268	0.008
Maternal Smoking - Cord blood	Richmond et al. 2018	cg20816361	0.012
Maternal Smoking - Cord blood	Richmond et al. 2018	cg18649503	0.011
Maternal Smoking - Cord blood	Richmond et al. 2018	cg18454045	0.008
Maternal Smoking - Cord blood	Richmond et al. 2018	cg12036877	-0.011
Maternal Smoking - Cord blood	Richmond et al. 2018	cg17836177	-0.007
Maternal Smoking - Cord blood	Richmond et al. 2018	cg10775231	0.005
Maternal Smoking - Cord blood	Richmond et al. 2018	cg24116965	0.01
Maternal Smoking - Cord blood	Richmond et al. 2018	cg05648472	-0.006
Maternal Smoking - Cord blood	Richmond et al. 2018	cg24239148	0.005
Maternal Smoking - Cord blood	Richmond et al. 2018	cg07013258	0.005
Maternal Smoking - Cord blood	Richmond et al. 2018	cg13822849	0.004
Maternal Smoking - Cord blood	Richmond et al. 2018	cg03340878	-0.011
Maternal Smoking - Cord blood	Richmond et al. 2018	cg05656688	-0.01
Maternal Smoking - Cord blood	Richmond et al. 2018	cg10814005	-0.004
Maternal Smoking - Cord blood	Richmond et al. 2018	cg15073784	0.007
Maternal Smoking - Cord blood	Richmond et al. 2018	cg23680900	0.003
Maternal Smoking - Cord blood	Richmond et al. 2018	cg21524538	-0.009
Maternal Smoking - Cord blood	Richmond et al. 2018	cg25632883	-0.012
Maternal Smoking - Cord blood	Richmond et al. 2018	cg03254465	-0.012
Maternal Smoking - Cord blood	Richmond et al. 2018	cg26208507	0.01
Maternal Smoking - Cord blood	Richmond et al. 2018	cg05621259	0.007
Maternal Smoking - Cord blood	Richmond et al. 2018	cg20663495	-0.006
Maternal Smoking - Cord blood	Richmond et al. 2018	cg11647108	0.007
Maternal Smoking - Cord blood	Richmond et al. 2018	cg01924435	0.008
Maternal Smoking - Cord blood	Richmond et al. 2018	cg03293507	0.01
Maternal Smoking - Cord blood	Richmond et al. 2018	cg20255370	0.016
Maternal Smoking - Cord blood	Richmond et al. 2018	cg25537245	-0.006
Maternal Smoking - Cord blood	Richmond et al. 2018	cg26283141	-0.009
Maternal Smoking - Cord blood	Richmond et al. 2018	cg04488758	0.011
Maternal Smoking - Cord blood	Richmond et al. 2018	cg07465627	-0.008
Maternal Smoking - Cord blood	Richmond et al. 2018	cg00868766	0.013
Maternal Smoking - Cord blood	Richmond et al. 2018	cg00785980	0.007
Maternal Smoking - Cord blood	Richmond et al. 2018	cg03220447	-0.005
Maternal Smoking - Cord blood	Richmond et al. 2018	cg20131968	-0.008
Maternal Smoking - Cord blood	Richmond et al. 2018	cg22237670	0.009
Maternal Smoking - Cord blood	Richmond et al. 2018	cg18303477	0.007

### Sheet: Suppl5-score-derivation
		Targeted score CHILD	HM450K score CHILD		Targeted score FAMILY	Reese		Richmond		Rauschert		Gondalia		Joubert
Discovery EWAS	Source	Joubert et al., 2016	Joubert et al., 2016		Joubert et al., 2016	Reese et al., 2017		Richmond et al. 2018		Rauschert et al., 2020		Gondalia et al., 2019		Joubert et al., 2016
	Tissue	Cord blood	Cord blood		Cord blood	Cord blood		Cord blood		Periheral blood		Whole blood		Cord blood
	Sample Size	5,647 newborns	5,647 newborns		5,647 newborns	1,057 newborns		6,685 newborns		797 adolescents		8,397 adults		5,647 newborns
	Phenotype	Maternal smoking	Maternal smoking		Maternal smoking	Sustained maternal smoking		Maternal smoking		Maternal smoking		Air pollution		Maternal smoking
	# of CpGs included	128	2619		128	195		2620		1511		–		2620
Validation Data	Source	CHILD	CHILD		FAMILY	Reese et al., 2017		Richmond et al. 2018		Rauschert et al., 2020		–		–
	Method	elastic-net	elastic-net		elastic-net	Lasso		N/A		ElasticNet		Thresholding		Thresholding
	Sample Size	347	347		397	221 newborns		754 women		198 adolescents		–		–
	# of CpGs in score	15	143		63	28		568		204		3		–
	Adjusted R2 with continuous smoking history	0.072	0.1135		0.105	–		–		–		–		–
	Adjusted R2 with smoking exposure	0.015	0.043		0.0389	–		–		–		–		–
	AUC for ever smoker status	0.62 (0.55–0.69)	0.61 (0.54–0.68)		0.60 (0.54–0.66)	–		–		–		–		–
	AUC for current smoker status	0.89 (0.83–0.94)	0.95 (0.89–1)		0.89 (0.83–0.96)	0.9		0.69-0.72		0.8–0.87		–		–
Testing Data	Source	FAMILY	FAMILY	CHILD (testing subset of CpGs)	CHILD	CHILD	FAMILY	CHILD	FAMILY	CHILD	FAMILY	CHILD	FAMILY	CHILD	FAMILY
	# of CpGs in score	14	26	26	62	24	7	485	66	159	22	3	3	2478	128
	Adjusted R2 with continuous smoking history	0.091	0.089	0.053	0.059	0.069	0.0026	0.057	0.0802	0.082	0.038	0	0	0.028	0.095
	Adjusted R2 with smoking exposure	0.043	0.047	0.011	0.012	0.034	0.0084	0.012	0.0357	0.059	0.0503	0	0	0.001	0.049
	AUC for ever smoker status (95%CI)	0.61 (0.54–0.67)	0.60 (0.55–0.69)	0.60 (0.53–0.67)	0.60 (0.53–0.67)	0.59 (0.52–0.65)	0.50 (0.44–0.56)	0.60 (0.53–0.67)	0.60 (0.54–0.66)	0.56 (0.49–0.63)	0.55 (0.49–0.61)	0.54 (0.47–0.61)	0.55 (0.43–0.66)	0.55 (0.48–0.62)	0.60 (0.54–0.66)
	AUC for current smoker status (95%CI)	0.88 (0.81–0.94)	0.89 (0.83–0.94)	0.87 ( 0.81–0.93)	0.87 (0.80–0.94)	0.94 (0.91–0.98)	0.72 (0.63–0.81)	0.87 (0.8–0.94)	0.88 (0.82–0.94)	0.91 (0.80–1)	0.84 (0.77–0.91)	0.49 (0.33–0.65)	0.54 (0.49–0.61)	0.77 (0.62–0.90)	0.90 (0.85–0.90)

### Sheet: Suppl6-CHILD-FAMILY-by-smoker
		CHILD			FAMILY
		Not currently smoking	Currently smoking	Two-sample t-test or Chi-square test P-value	Not currently smoking	Currently smoking	Two-sample t-test or Chi-square test P-value
		(N=336)	(N=11)		(N=368)	(N=29)
Mother	Smoking Exposure (hr/week)
	Mean (SD)	0.17 (± 1.59)	25.10 (± 35.15)	<0.001	1.29 (± 8.26)	19.50 (± 34.89)	<0.001
	Missing	8 (2.4%)				1 (3.4%)
	Gestational Diabetes Mellitus
	YES	16 (4.8%)	0 (0%)	–	60 (16.3%)	5 (17.2%)	<0.001
	NO	320 (95.2%)	11 (100%)		308 (83.7%)	24 (82.8%)
	Mother's Age
	Mean (SD)	32.75 (± 4.39)	30.55 (± 5.85)	0.22	32.23 (± 5.11)	26.61 (± 6.46)	<0.001
	Years of Education
	Mean (SD)	17.07 (± 3.05)	13.82 (± 2.75)	<0.001	17.19 (± 3.21)	12.72 (± 2.86)	<0.001
	Missing	5 (1.5%)
	Parity
	Mean (SD)	0.70 (± 0.87)	1.2 (± 1.3)	0.17	0.79 (± 0.99)	0.66 (± 0.90)	0.36
	Missing	2 (0.6%)
	Pre-pregnancy BMI (kg/m2)
	Mean (SD)	24.64 (± 5.40)	27.38 (± 5.51)	0.074	26.57 (± 6.33)	24.88 (± 6.74)	0.034
	Missing	128 (38.1%)	1 (9.1%)		12 (3.3%)	1 (3.4%)
	Newborn Sex
	Male	185 (55.1%)	6 (54.5%)	1	187 (50.8%)	16 (55.2%)	0.8
	Female	151 (44.9%)	5 (45.5%)		181 (49.2%)	13 (44.8%)
	Plant Based Diet
	Mean (SD)	-0.47 (± 0.47)	-0.78 (± 0.30)	0.038	0.21 (± 0.67)	-0.05 (± 0.67)	0.038
	Missing	19 (5.7%)	1 (9.1%)		20 (5.4%)	5 (17.2%)
	Health Conscious Diet
	Mean (SD)	0.23 (± 0.81)	-0.22 (± 0.59)	0.027	-0.71 (± 0.74)	-0.98 (± 0.48)	0.093
	Missing	19 (5.7%)	1 (9.1%)		20 (5.4%)	5 (17.2%)
	Western Diet
	Mean (SD)	-0.18 (± 0.62)	0.56 (± 0.61)	0.0011	1.02 (± 1.16)	1.75 (± 1.57)	0.026
	Missing	19 (5.7%)	1 (9.1%)		20 (5.4%)	5 (17.2%)
Children	Gestational Age (weeks)
	Mean (SD)	39.52 (± 1.38)	39.51 (± 1.21)	0.72	39.41 (± 1.50)	39.64 (± 1.05)	0.65
	Missing	4 (1.2%)
	Birth Length (cm)
	Mean (SD)	51.66 (± 2.52)	51.95 (± 2.31)	0.79	50.24 (± 2.21)	49.79 (± 1.71)	0.19
	Missing	71 (21.1%)			9 (2.4%)
	Birth Weight (kg)
	Mean (SD)	3.50 (± 0.48)	3.49 (± 0.50)	0.83	3.54 (± 0.51)	3.42 (± 0.42)	0.14
	Missing	6 (1.8%)
	CD8T
	Mean (SD)	0.01 (± 0.01)	0.01 (± 0.01)	0.96	0.04 (± 0.03)	0.05 (± 0.04)	0.142
	CD4T
	Mean (SD)	0.11 (± 0.06)	0.09 (± 0.05)	0.24	0.13 (± 0.06)	0.12 (± 0.06)	0.458
	NK
	Mean (SD)	0.02 (± 0.02)	0.02 (± 0.03)	0.82	0.03 (± 0.03)	0.03 (± 0.03)	0.621
	Bcell
	Mean (SD)	0.02 (± 0.02)	0.02 (± 0.01)	1	0.04 (± 0.03)	0.04 (± 0.02)	0.265
	Mono
	Mean (SD)	0.01 (± 0.02)	0.01 (± 0.01)	0.72	0.04 (± 0.03)	0.05 (± 0.04)	0.576
	Gran
	Mean (SD)	0.80 (± 0.10)	0.81 (± 0.09)	0.55	0.59 (± 0.13)	0.61 (± 0.13)	0.753
	nRBC
	Mean (SD)	0.08 (± 0.08)	0.09 (± 0.10)	0.83	0.12 (± 0.12)	0.09 (± 0.06)	0.619
	MNLR
	Mean (SD)	6.57 (± 6.02)	7.98 (± 6.61)	0.54	3.27 (± 3.17)	3.59 (± 3.28)	0.94
	Missing	6 (1.8%)

### Sheet: Suppl7-Mscore-Weights
CHR	Position	Gene	CpGs	Weight	Score name
1	2467096	-	cg06415891	0.016	HM450K-CHILD
1	2467100	-	cg20816361	0.013	HM450K-CHILD
1	2984218	FLJ42875	cg06991974	-0.004	HM450K-CHILD
1	2987914	PRDM16	cg22122862	-0.007	HM450K-CHILD
1	2995506	PRDM16	cg08262220	-0.018	HM450K-CHILD
1	6760975	DNAJC11	cg21681377	-0.006	HM450K-CHILD
1	25253237	RUNX3	cg15963463	-0.009	HM450K-CHILD
1	26146005	FAM54B	cg13876650	-0.007	HM450K-CHILD
1	43281794	CCDC23;ERMAP	cg23839159	-0.008	HM450K-CHILD
1	68299493	GNG12	cg25189904	-0.024	HM450K-CHILD
1	92945668	GFI1	cg10399789	-0.027	HM450K-CHILD
1	92946132	GFI1	cg09662411	-0.055	HM450K-CHILD
1	92946187	GFI1	cg06338710	-0.037	HM450K-CHILD
1	92946700	GFI1	cg18146737	-0.094	HM450K-CHILD
1	92946825	GFI1	cg12876356	-0.096	HM450K-CHILD
1	92947588	GFI1	cg09935388	-0.102	HM450K-CHILD
1	92947961	GFI1	cg14179389	-0.07	HM450K-CHILD
1	109418898	GPSM2	cg17938867	0.004	HM450K-CHILD
1	225614261	LBR	cg02825765	0.004	HM450K-CHILD
1	230413174	GALNT2	cg16517298	-0.022	HM450K-CHILD
2	16789846	FAM49A	cg07712663	-0.009	HM450K-CHILD
2	18061572	KCNS3	cg26119806	-0.01	HM450K-CHILD
2	74148310	-	cg03268942	0.008	HM450K-CHILD
2	74758080	HTRA2;AUP1	cg24230340	-0.009	HM450K-CHILD
2	97152025	-	cg18946473	0.002	HM450K-CHILD
2	97526122	SEMA4C	cg11344744	-0.006	HM450K-CHILD
2	105406666	-	cg15073784	0.007	HM450K-CHILD
2	152830521	CACNB4	cg11025974	0.008	HM450K-CHILD
2	169003820	STK39	cg03351487	0.014	HM450K-CHILD
2	178125956	NFE2L2	cg26271591	-0.01	HM450K-CHILD
2	202098951	CASP8	cg26799474	-0.014	HM450K-CHILD
2	218843435	-	cg20225999	0.018	HM450K-CHILD
2	235403141	ARL4C	cg05204104	0.02	HM450K-CHILD
3	52351487	DNAH1	cg12902206	0.01	HM450K-CHILD
3	120170383	FSTL1	cg00091633	0.007	HM450K-CHILD
3	159558031	SCHIP1	cg23553912	0.017	HM450K-CHILD
4	15480781	CC2D2A	cg20816447	-0.02	HM450K-CHILD
4	17711202	FAM184B	cg08644678	0.007	HM450K-CHILD
4	81119473	PRDM8	cg22902505	-0.026	HM450K-CHILD
4	176892927	GPM6A	cg10523370	0.007	HM450K-CHILD
5	323907	AHRR	cg23067299	0.03	HM450K-CHILD
5	368447	AHRR	cg03991871	-0.015	HM450K-CHILD
5	373378	AHRR	cg05575921	-0.066	HM450K-CHILD
5	399360	AHRR	cg21161138	-0.021	HM450K-CHILD
5	421733	AHRR	cg00976097	0.013	HM450K-CHILD
5	101119128	-	cg05545777	0.016	HM450K-CHILD
5	101119420	-	cg18665594	0.016	HM450K-CHILD
5	131562848	P4HA2	cg24117468	0.009	HM450K-CHILD
5	134813213	-	cg01952185	0.03	HM450K-CHILD
6	10555808	GCNT2	cg12242450	0.016	HM450K-CHILD
6	18990796	-	cg02264288	0.002	HM450K-CHILD
6	31508106	BAT1	cg24124954	-0.007	HM450K-CHILD
6	32120826	PPT2;PRRT1	cg25426302	0.02	HM450K-CHILD
6	32120901	PPT2;PRRT1	cg02956248	0.023	HM450K-CHILD
6	33240864	VPS52;RPS18	cg16052901	-0.011	HM450K-CHILD
6	45391973	RUNX2	cg17636752	0.007	HM450K-CHILD
6	55767865	-	cg16728651	-0.01	HM450K-CHILD
6	152130332	ESR1	cg00601836	-0.012	HM450K-CHILD
6	166260572	-	cg18132363	-0.022	HM450K-CHILD
7	1089767	C7orf50	cg00285294	-0.003	HM450K-CHILD
7	2119608	MAD1L1	cg01119831	-0.007	HM450K-CHILD
7	3134670	-	cg18422587	0.006	HM450K-CHILD
7	27138974	-	cg08657654	-0.014	HM450K-CHILD
7	45002287	MYO1G	cg19089201	0.018	HM450K-CHILD
7	45002486	MYO1G	cg22132788	0.023	HM450K-CHILD
7	45002919	MYO1G	cg12803068	0.07	HM450K-CHILD
7	73442487	ELN	cg23129573	-0.015	HM450K-CHILD
7	127912372	-	cg07428004	0.014	HM450K-CHILD
7	145814306	CNTNAP2	cg25949550	-0.013	HM450K-CHILD
8	55294566	-	cg26848524	0.005	HM450K-CHILD
8	106330173	ZFPM2	cg04640109	0.007	HM450K-CHILD
9	98979965	-	cg01825213	0.019	HM450K-CHILD
9	113802005	-	cg14133557	-0.011	HM450K-CHILD
10	711676	DIP2C	cg17333886	-0.011	HM450K-CHILD
10	14372596	FRMD4A	cg05755354	0.006	HM450K-CHILD
10	23466070	-	cg00045910	0.014	HM450K-CHILD
10	62332846	-	cg27434149	0.024	HM450K-CHILD
10	88162314	-	cg12103951	0.009	HM450K-CHILD
10	88433872	LDB3	cg25259712	0.005	HM450K-CHILD
10	88814651	GLUD1	cg27642528	-0.006	HM450K-CHILD
10	114713187	TCF7L2	cg00159523	-0.016	HM450K-CHILD
10	121411826	BAG3	cg10673740	0.009	HM450K-CHILD
11	2011312	LOC100133545	cg07397493	-0.008	HM450K-CHILD
11	7597349	PPFIBP2	cg20244273	-0.008	HM450K-CHILD
11	65190946	NEAT1	cg09411730	-0.021	HM450K-CHILD
11	65190999	NEAT1	cg07985890	-0.022	HM450K-CHILD
11	76535564	-	cg25625514	-0.006	HM450K-CHILD
11	125106056	PKNOX2	cg03252786	0.003	HM450K-CHILD
11	125366506	FEZ1	cg23366166	0.008	HM450K-CHILD
11	125366540	FEZ1	cg26827653	0.01	HM450K-CHILD
12	322983	SLC6A12	cg07904051	0.005	HM450K-CHILD
12	54070591	ATP5G2	cg19842134	0.003	HM450K-CHILD
12	83476631	TMTC2	cg00418163	-0.011	HM450K-CHILD
12	95869153	METAP2	cg11210343	-0.014	HM450K-CHILD
12	96604497	ELK3	cg18954900	-0.008	HM450K-CHILD
12	105994959	-	cg09370806	-0.01	HM450K-CHILD
12	119592094	SRRM4	cg26829101	-0.008	HM450K-CHILD
12	119592343	SRRM4	cg13810723	-0.012	HM450K-CHILD
12	132414849	PUS1	cg13382100	-0.002	HM450K-CHILD
14	24845722	NFATC4	cg10974463	0.008	HM450K-CHILD
14	54418804	BMP4	cg05923197	0.03	HM450K-CHILD
14	55647471	DLGAP5	cg23678254	0.011	HM450K-CHILD
14	74214183	C14orf43	cg22851561	-0.011	HM450K-CHILD
14	102411665	-	cg18220816	0.009	HM450K-CHILD
14	105942636	CRIP2	cg01564661	0.01	HM450K-CHILD
15	23811369	MKRN3	cg19903927	-0.009	HM450K-CHILD
15	25230295	PAR5;SNORD64	cg18488946	0.009	HM450K-CHILD
15	75019070	CYP1A1	cg00213123	0.012	HM450K-CHILD
15	75019143	CYP1A1	cg05549655	0.019	HM450K-CHILD
15	75019188	CYP1A1	cg17852385	0.015	HM450K-CHILD
15	75019196	CYP1A1	cg13570656	0.047	HM450K-CHILD
15	75019203	CYP1A1	cg12101586	0.046	HM450K-CHILD
15	75019251	CYP1A1	cg22549041	0.066	HM450K-CHILD
15	90319432	MESP2	cg18107425	0.005	HM450K-CHILD
15	90361639	-	cg13834112	0.021	HM450K-CHILD
15	92849000	-	cg12155969	0.008	HM450K-CHILD
16	2509198	C16orf59	cg01108445	0.005	HM450K-CHILD
16	54210496	-	cg00253658	0.039	HM450K-CHILD
16	54210550	-	cg26681628	0.02	HM450K-CHILD
16	85863167	-	cg00320288	0.003	HM450K-CHILD
16	89138494	-	cg27373845	0.006	HM450K-CHILD
17	27396961	-	cg01970040	0.012	HM450K-CHILD
17	38476024	RARA	cg19572487	-0.011	HM450K-CHILD
17	46682394	LOC404266;HOXB6	cg18684142	0.022	HM450K-CHILD
17	46682398	LOC404266;HOXB6	cg02574073	0.02	HM450K-CHILD
17	47077165	IGF2BP1	cg07738730	-0.02	HM450K-CHILD
17	56326510	LPO	cg07845581	0.004	HM450K-CHILD
17	80194552	SLC16A3	cg07466788	-0.005	HM450K-CHILD
17	80197360	SLC16A3	cg10241809	-0.005	HM450K-CHILD
19	11472397	LPPR2	cg12587615	-0.01	HM450K-CHILD
19	16986822	SIN3B	cg03384915	-0.007	HM450K-CHILD
19	49250080	IZUMO1	cg18537730	0.006	HM450K-CHILD
19	51506165	KLK9;KLK8	cg26749518	-0.018	HM450K-CHILD
19	58094517	ZIK1	cg17798563	0.008	HM450K-CHILD
19	59073430	MZF1;LOC100131691	cg11707067	0.004	HM450K-CHILD
20	57596113	TUBB1	cg03246914	-0.007	HM450K-CHILD
20	62338338	ZGPAT;ARFRP1	cg20642413	-0.005	HM450K-CHILD
21	37915044	CLDN14	cg20643029	-0.006	HM450K-CHILD
21	38362727	HLCS	cg06167719	0.015	HM450K-CHILD
22	43042879	CYB5R3	cg19248564	-0.005	HM450K-CHILD
22	43042910	CYB5R3	cg27191921	-0.009	HM450K-CHILD
22	45094531	PRR5	cg22778120	-0.011	HM450K-CHILD
22	50219912	BRD1	cg16001335	-0.008	HM450K-CHILD
1	25257547	RUNX3	cg15014975	-0.012	Targeted-CHILD
1	68299493	GNG12	cg25189904	-0.024	Targeted-CHILD
1	92945668	GFI1	cg10399789	-0.027	Targeted-CHILD
1	92946187	GFI1	cg06338710	-0.037	Targeted-CHILD
1	92946700	GFI1	cg18146737	-0.094	Targeted-CHILD
1	92946825	GFI1	cg12876356	-0.096	Targeted-CHILD
1	92947588	GFI1	cg09935388	-0.102	Targeted-CHILD
1	92947961	GFI1	cg14179389	-0.07	Targeted-CHILD
5	368447	AHRR	cg03991871	-0.015	Targeted-CHILD
7	45002287	MYO1G	cg19089201	0.018	Targeted-CHILD
7	45002919	MYO1G	cg12803068	0.07	Targeted-CHILD
12	90050967	ATP2B1	cg00508575	0.008	Targeted-CHILD
15	75019143	CYP1A1	cg05549655	0.019	Targeted-CHILD
15	75019251	CYP1A1	cg22549041	0.066	Targeted-CHILD
16	54210496	-	cg00253658	0.039	Targeted-CHILD
1	1365911	-	cg04865726	0.013	Targeted-FAMILY
1	19810690	CAPZB	cg19713429	-0.007	Targeted-FAMILY
1	23521417	HTR1D	cg08872493	-0.01	Targeted-FAMILY
1	25254088	RUNX3	cg05656688	-0.006	Targeted-FAMILY
1	25257547	RUNX3	cg15014975	-0.012	Targeted-FAMILY
1	45190519	C1orf228	cg07173823	0.006	Targeted-FAMILY
1	45242073	SNORD46;RPS8;SNORD38A	cg13985198	-0.003	Targeted-FAMILY
1	54122060	GLIS1	cg24741609	-0.005	Targeted-FAMILY
1	68299409	GNG12	cg13184736	-0.011	Targeted-FAMILY
1	68299493	GNG12	cg25189904	-0.024	Targeted-FAMILY
1	92945668	GFI1	cg10399789	-0.027	Targeted-FAMILY
1	92946132	GFI1	cg09662411	-0.055	Targeted-FAMILY
1	92946700	GFI1	cg18146737	-0.094	Targeted-FAMILY
1	92946825	GFI1	cg12876356	-0.096	Targeted-FAMILY
1	92947035	GFI1	cg18316974	-0.052	Targeted-FAMILY
1	92947588	GFI1	cg09935388	-0.102	Targeted-FAMILY
1	92947961	GFI1	cg14179389	-0.07	Targeted-FAMILY
1	153929592	CRTC2	cg22441770	-0.008	Targeted-FAMILY
2	26205876	KIF3C	cg21187770	0.006	Targeted-FAMILY
2	235213874	-	cg11641006	0.017	Targeted-FAMILY
5	323907	AHRR	cg23067299	0.03	Targeted-FAMILY
5	368394	AHRR	cg12806681	-0.01	Targeted-FAMILY
5	392920	AHRR	cg14817490	-0.017	Targeted-FAMILY
5	393366	AHRR	cg04551776	-0.007	Targeted-FAMILY
5	399360	AHRR	cg21161138	-0.021	Targeted-FAMILY
5	404996	AHRR;LOC100310782	cg11557553	0.003	Targeted-FAMILY
5	433274	AHRR	cg10841124	0.005	Targeted-FAMILY
5	436816	AHRR	cg26954197	0.006	Targeted-FAMILY
5	133451383	TCF7	cg25947408	-0.006	Targeted-FAMILY
5	134813213	-	cg01952185	0.03	Targeted-FAMILY
7	3082006	CARD11	cg14168009	-0.007	Targeted-FAMILY
7	45002287	MYO1G	cg19089201	0.018	Targeted-FAMILY
7	45002486	MYO1G	cg22132788	0.023	Targeted-FAMILY
7	45002736	MYO1G	cg04180046	0.05	Targeted-FAMILY
7	45002919	MYO1G	cg12803068	0.07	Targeted-FAMILY
7	147718109	MIR548F3;CNTNAP2	cg15578140	0.016	Targeted-FAMILY
8	38615330	TACC1	cg19695041	-0.007	Targeted-FAMILY
11	2722407	KCNQ1OT1;KCNQ1	cg26963277	-0.004	Targeted-FAMILY
11	13073904	-	cg04844534	-0.004	Targeted-FAMILY
11	76535564	-	cg25625514	-0.006	Targeted-FAMILY
11	86512100	PRSS23	cg23351584	0.008	Targeted-FAMILY
12	53591398	ITGB7	cg08699196	0.006	Targeted-FAMILY
12	54677008	HNRNPA1;HNRPA1L-2	cg02583484	-0.006	Targeted-FAMILY
12	90050967	ATP2B1	cg00508575	0.008	Targeted-FAMILY
14	50088544	RPL36AL;MGAT2	cg11700584	-0.007	Targeted-FAMILY
14	74214183	C14orf43	cg22851561	-0.011	Targeted-FAMILY
15	65369005	LOC390594	cg10619342	0.006	Targeted-FAMILY
15	74218697	LOXL1	cg00028013	-0.007	Targeted-FAMILY
15	75019143	CYP1A1	cg05549655	0.019	Targeted-FAMILY
15	75019203	CYP1A1	cg12101586	0.046	Targeted-FAMILY
15	75019251	CYP1A1	cg22549041	0.066	Targeted-FAMILY
15	75182130	MPI	cg13828047	-0.007	Targeted-FAMILY
16	30671749	-	cg07069636	-0.007	Targeted-FAMILY
16	54210496	-	cg00253658	0.039	Targeted-FAMILY
17	74235759	RNF157	cg11043990	0.004	Targeted-FAMILY
18	615471	CLUL1	cg13483727	0.008	Targeted-FAMILY
19	2095560	C19orf36;MOBKL2A	cg05273302	-0.008	Targeted-FAMILY
19	49658913	HRC	cg27016307	0.009	Targeted-FAMILY
20	22568116	-	cg11868728	0.007	Targeted-FAMILY
20	60717299	PSMA7	cg12800803	-0.004	Targeted-FAMILY
21	36259241	RUNX1	cg12477880	0.008	Targeted-FAMILY
22	31740944	PATZ1	cg00930606	-0.008	Targeted-FAMILY
22	37678791	CYTH4	cg20066188	-0.007	Targeted-FAMILY

### Sheet: Suppl8-MS-all
	Meta-analysis (CHILD, FAMILY, START)					Meta-analysis (CHILD, FAMILY)					CHILD			FAMILY			START
	Fixed Effect	Standard Error	Assocition P-value	FDR adjusted Association P-value	P-value for Effect Heterogeneity	Fixed Effect	Standard Error	Assocition P-value	FDR adjusted Association P-value	P-value for Effect Heterogeneity	Fixed Effect	Standard Error	Assocition P-value	Fixed Effect	Standard Error	Assocition P-value	Fixed Effect	Standard Error	Assocition P-value
Smoking exposure (hr/week)	0.296659	0.11681	0.0110955	0.0323932	5.37176e-07	1.92532	0.333483	7.77091e-09	1.16564e-07	0.193992	1.63753	0.40038	5.40173e-05	2.57725	0.602612	2.34146e-05	0.0688941	0.12471	0.58092
Gestational Diabetes Mellitus	0.0768988	0.0717092	0.283554	0.531664	0.90508	0.107157	0.11144	0.336265	0.593409	0.786112	0.0463093	0.250397	0.853273	0.122187	0.124444	0.326168	0.0555158	0.0936807	0.553445
Gestational weight gain (kg)	-0.423417	0.18082	0.0191988	0.0479969	0.508631	-0.539532	0.214291	0.0118106	0.0393687	0.564155	-0.357265	0.381859	0.350481	-0.623318	0.258901	0.016503	-0.136345	0.336941	0.685907
Mode of delivery (via emergency C-section)	-0.00601181	0.0966577	0.950406	0.950406	0.299976	-0.185385	0.150677	0.218569	0.409817	0.999992	–	–	–	-0.185385	0.150677	0.218569	0.119416	0.125999	0.343255
Gestational age (weeks)	0.297792	0.116789	0.0107773	0.0323932	1.53064e-07	1.9989	0.338145	3.39263e-09	1.01779e-07	0.10362	1.63808	0.404339	6.32401e-05	2.83833	0.616729	5.5162e-06	0.0673861	0.124447	0.588435
Birth length (cm)	-0.199272	0.0695022	0.00414208	0.0185089	0.223005	-0.114297	0.0852844	0.180185	0.386111	0.831538	-0.140735	0.150726	0.351262	-0.101847	0.103434	0.325358	-0.367303	0.119927	0.00231279
Birth weight (kg)	-0.0434575	0.0132958	0.00108117	0.0108117	0.671877	-0.0502415	0.0175264	0.00414889	0.0155584	0.505959	-0.0629948	0.0259771	0.0158223	-0.0395855	0.0237452	0.0962181	-0.0342604	0.0204068	0.0938008
1-year Height (cm)	-0.35744	0.088223	5.08778e-05	0.000806619	0.881004	-0.328151	0.10627	0.00201577	0.0151183	0.924519	-0.316924	0.159172	0.0472533	-0.33718	0.142744	0.0186618	-0.422389	0.158248	0.00792929
1-year Weight (kg)	-0.0769051	0.0375707	0.0406637	0.0938392	0.90066	-0.072024	0.0457991	0.11581	0.289525	0.676122	-0.0907927	0.0641559	0.15791	-0.0525195	0.0654014	0.422442	-0.0869488	0.0656968	0.186349
1-year Smoking exposure (hr/week)	–	–	–	–	–	–	–	–	–	–	0.444546	0.154955	0.00440984	–	–	–	–	–	–
2-year Height (cm)	-0.350294	0.123878	0.00468795	0.0185089	0.402992	-0.231165	0.15371	0.132606	0.306014	0.747185	-0.128811	0.352771	0.715434	-0.255152	0.170774	0.136008	-0.571056	0.209246	0.00669082
2-year Weight (kg)	-0.0733495	0.052863	0.165277	0.330554	0.931106	-0.0850791	0.0664188	0.200211	0.400422	0.810209	-0.0597579	0.124612	0.63202	-0.0951273	0.0784986	0.226349	-0.0530779	0.0873159	0.543575
3-year Height (cm)	-0.234086	0.119288	0.0497213	0.106546	0.938607	-0.264073	0.146315	0.0711029	0.193917	0.969617	-0.269829	0.210341	0.200487	-0.258677	0.203663	0.204903	-0.174644	0.206002	0.397134
3-year Weight (kg)	-0.0230713	0.0616262	0.708125	0.84975	0.856225	-0.0427917	0.072242	0.553624	0.713164	0.847887	-0.0576699	0.105996	0.586768	-0.0298855	0.0987224	0.762284	0.0296289	0.118097	0.802013
3-year BMI (kg/m2)	0.0352639	0.0471706	0.454713	0.685351	0.897014	0.042243	0.0518436	0.415177	0.655543	0.737771	0.0232306	0.0768923	0.762758	0.0580898	0.0701997	0.408533	0.00170114	0.11369	0.98807
3-year Hip circumference (cm)	0.0906041	0.121786	0.456901	0.685351	0.716902	0.0359176	0.141675	0.799866	0.922922	0.758042	0.0966219	0.242701	0.69087	0.00454017	0.17449	0.979257	0.245397	0.238358	0.303967
3-year Waist circumference (cm)	0.111066	0.114775	0.333199	0.555332	0.241611	0.109338	0.134023	0.414607	0.655543	0.0919311	0.428007	0.231768	0.0659005	-0.0507549	0.164274	0.757536	0.115821	0.222283	0.602673
3-year Skinfold thickness	0.544907	0.134925	5.37746e-05	0.000806619	0.157867	0.647565	0.1557	3.19576e-05	0.000319576	0.16296	0.484187	0.194821	0.0135549	0.936399	0.259038	0.000345756	0.235376	0.270361	0.384603
3-year Smoking exposure (hr/week)	–	–	–	–	–	–	–	–	–	–	–	–	–	1.15001	0.389053	0.00333062	–	–	–
3-year Allergy	0.0423165	0.0682243	0.535089	0.764413	0.908552	–	–	–	–	–	0.0795168	0.113213	0.482451	0.00935102	0.116237	0.935881	0.034953	0.126179	0.781771
3-year Asthma	–	–	–	–	–	–	–	–	–	–	0.0755614	0.14187	0.594303	–	–	–	–	–	–
5-year Height (cm)	-0.409825	0.162903	0.0118775	0.0323932	0.96719	-0.394993	0.181161	0.0292319	0.0876956	0.858685	-0.362451	0.25734	0.159962	-0.426964	0.255075	0.0951441	-0.472482	0.372347	0.205556
5-year Weight (kg)	-0.101496	0.102105	0.320202	0.555332	0.915067	-0.086228	0.116546	0.459385	0.689077	0.747449	-0.0494067	0.163276	0.762395	-0.124477	0.166412	0.455012	-0.151906	0.211768	0.473611
5-year BMI (kg/m2)	0.0174661	0.0583004	0.764492	0.881585	0.566926	0.0452579	0.0645631	0.483311	0.690445	0.717138	0.0659783	0.0862525	0.444871	0.0188537	0.0973664	0.846585	-0.105299	0.135695	0.43843
5-year Hip circumference (cm)	-0.0651554	0.158898	0.681772	0.84975	0.633915	0.00458025	0.177601	0.979425	0.979425	0.709291	0.0779988	0.265189	0.768855	-0.0551309	0.239155	0.817835	-0.344916	0.355722	0.333262
5-year Waist circumference (cm)	-0.0419033	0.160019	0.793427	0.881585	0.674248	0.0189497	0.175307	0.91392	0.950635	0.797363	-0.0316069	0.263633	0.904647	0.0590252	0.23472	0.801615	-0.345876	0.391809	0.378292
5-year Skinfold thickness	0.505904	0.17996	0.00493571	0.0185089	0.573425	0.593207	0.199373	0.00292641	0.0155584	0.781089	0.558022	0.236178	0.0187947	0.680455	0.371907	0.0682585	0.121956	0.418106	0.770804
5-year Smoking exposure (hr/week)	–	–	–	–	–	–	–	–	–	–	–	–	–	0.0314065	0.147782	0.83184	–	–	–
5-year Allergy	-0.0302204	0.0746282	0.685517	0.84975	0.536886	–	–	–	–	–	0.0314356	0.128333	0.806493	-0.140878	0.124154	0.256498	0.0334443	0.136133	0.805936
5-year Asthma	–	–	–	–	–	–	–	–	–	–	-0.015529	0.152605	0.918947	–	–	–	–	–	–

### Sheet: Suppl9-Between-studies
	ANOVA F-test in all samples	ANOVA F-test in those never smoked
Targeted score CHILD	1	0.0539598
HM450K score CHILD	1	0.0529527
Reese	1	0.243767
Richmond	1	0.107539
Rauschert	1	0.430154
Gondalia	1	0.65064
Joubert	1	0.165601
